# Multivariate genome-wide association meta-analysis of over 1 million subjects identifies loci underlying multiple substance use disorders

**DOI:** 10.1101/2022.01.06.22268753

**Authors:** Alexander S. Hatoum, Sarah M.C. Colbert, Emma C. Johnson, Spencer B. Huggett, Joseph D. Deak, Gita Pathak, Mariela V. Jennings, Sarah E. Paul, Nicole R. Karcher, Isabella Hansen, David A.A. Baranger, Alexis Edwards, Andrew Grotzinger, Substance Use Disorder Working Group of the Psychiatric Genomics Consortium, Elliot M. Tucker-Drob, Henry R. Kranzler, Lea K. Davis, Sandra Sanchez-Roige, Renato Polimanti, Joel Gelernter, Howard J. Edenberg, Ryan Bogdan, Arpana Agrawal

**Author notes:** Please send all correspondence to: Washington University School of Medicine, Department of Psychiatry, 660 S. Euclid, CB 8134, Saint Louis, MO 63110, USA. These authors jointly supervised the research and contributed equally. The full list of the members of the Psychiatric Genomics Consortium’s Substance Use Disorders (PGC-SUD) Working Group is in the appendix. [how we list authors depends on journal]. **Author contributions** ASH designed the study and conducted analyses. SMCC, ECJ, SBH, JDD, GP, MVJ, SS-R, SEP, NRK, IH and DAAB conducted various analyses. AA, RB, HJE, and JG supervised the study. AG and ETD provided statistical guidance. AE, HRK, RP, LKD, SS-R guided interpretation of key findings. ASH, HJE, JG, RB, and AA drafted the manuscript. ASH, SMCC, JDD, MVJ, SEP, NRK, and IH, organized the data. The PGC-SUD consortium members provided insight into various aspects of analyses and interpretation. All named authors reviewed, edited and approved the submission. **Disclosure:** Dr. Kranzler is a member of advisory boards for Dicerna Pharmaceuticals and Sophrosyne Pharmaceuticals, and Enthion Pharmaceuticals; a consultant to Sobrera Pharmaceuticals; and a member of the American Society of Clinical Psychopharmacology’s Alcohol Clinical Trials Initiative, which was supported in the last three years by Alkermes, Dicerna, Ethypharm, Lundbeck, Mitsubishi, and Otsuka. Drs. Kranzler and Gelernter are named as inventors on PCT patent application #15/878,640 entitled: “Genotype-guided dosing of opioid agonists,” filed January 24, 2018. Publicly available data were also taken from the psychiatric genomics consortium: https://www.med.unc.edu/pgc/, and the GSCAN consortium: https://conservancy.umn.edu/handle/11299/201564. **Funding:** T32DA007261 (ASH), DA54869 (AA, JG, HE), DA54750 (AA, RB), K02DA32573 (AA), R21AA027827 (RB), K01DA51759 (ECJ), DP1DA54394 (SS-R), R01AA027522 (AE), F31AA029934 (SEP), R01MH120219 (EMTD, ADG), RF1AG073593 (EMTD, ADG), P30AG066614 (EMTD), P2CHD042849 (EMTD), R33DA047527 (RP, GAP), T32 AA028259 (JDD).

## Abstract

Genetic liability to substance use disorders can be parsed into loci conferring general and substance-specific addiction risk. We report a multivariate genome-wide association study that disaggregates general and substance-specific loci for problematic alcohol use, problematic tobacco use, and cannabis and opioid use disorders in a sample of **1,025,550** individuals of European and **92,630 individuals of** African descent. Nineteen loci were genome-wide significant for the general addiction risk factor (*addiction-rf*), which showed high polygenicity. Across ancestries *PDE4B* was significant (among others), suggesting dopamine regulation as a cross-trait vulnerability. The *addiction-rf* polygenic risk score was associated with substance use disorders, psychopathologies, somatic conditions, and environments associated with the onset of addictions. Substance-specific loci (9 for alcohol, 32 for tobacco, 5 for cannabis, 1 for opioids) included metabolic and receptor genes. These findings provide insight into the genetic architecture of general and substance-specific use disorder risk that may be leveraged as treatment targets.

---

The lives lost, impacts on individuals and families, and socioeconomic costs attributable to substance use reflect a growing public health crisis^1^. For example, in the United States, 13.5% of deaths among young adults^2^ are attributable to alcohol, smoking is the leading risk factor for mortality in males^3^, and the odds of dying by opioid overdose are greater than those of dying in a motor vehicle crash^4^. Despite the large impact of substance use and disorders^5^, there is limited knowledge of the molecular genetic underpinnings of addiction broadly. This may be partially attributable to the often-siloed study of substance use disorders (SUDs) as unique substance-specific entities, despite shared symptomatology and widespread comorbidity among SUDs.

Individual SUDs are heritable (h^2^ ∼ 50-60%) and highly polygenic^6,7^. Recent large-scale genome-wide association studies (GWAS) have identified loci associated with problematic drinking^8,9^, alcohol use disorder (AUD)^10,11^, cigarettes smoked per day^12^, nicotine dependence^13,14^, cannabis use disorder (CUD)^15^ and opioid use disorder (OUD)^16^. Echoing evidence from twin and family studies^17^, these GWAS show that the genomic architecture of SUDs is characterized by a high degree of commonality^18^. This shared genetic architecture is correlated with genetic liability to non-substance psychopathology (e.g., major depression, schizophrenia) and traits such as executive functioning, risk-taking and neuroticism that underlie neurobiological models of addiction^18^. Even after accounting for genetic correlations with non-problematic substance use and with other psychiatrically-relevant traits and disorders, there is considerable variance that is unique to a general risk for addiction, indicating that a liability to addiction reflects more than just the combined genetic liability to substance use and psychopathology^18-20^.

Characterizing the genetic architecture associated with a liability to SUDs in general and to specific SUDs could expedite advances in the nosology, prevention, and treatment of these disorders. To this end, we conducted a multivariate GWAS of largest available discovery GWAS of substance use disorders, including problematic alcohol use (PAU: N=435,563)^8^, problematic tobacco use (PTU: N=270,120)^12,14,18^, cannabis use disorder (CUD: N=384,032)^15^ and opioid use disorder (OUD: N=79,729)^16^. *First*, we partitioned SNP effects into 5 sources of variation: ***(1)*** a general addiction risk factor (referred to as *addiction-rf*), and risks specific to ***(2)*** alcohol, ***(3)*** nicotine, ***(4)*** cannabis and ***(5)*** opioids. *Second*, we identified biological pathways underlying risk for these 5 SUD phenotypes using gene, eQTL, and pathway enrichment analyses. *Third,* we examined whether currently available medications could potentially be repurposed to treat SUDs by examining whether the gene expression profiles of *in vitro* neuronal cell lines treated with these chemical compounds^21^ are associated with gene expression profiles in postmortem brain tissue correlated with *addiction-rf. Fourth*, we assessed the association of a polygenic risk score (PRS) derived from *addiction-rf* with general and specific SUD phenotypes in an independent case/control sample. *Fifth,* we examined the extent to which genetic liability to *addiction-rf* is shared with other phenotypes (e.g., physical and mental health outcomes) by estimating genetic correlations with published GWAS of those traits. We also examined genetic evidence for causality for phenotypes that were significantly genetically correlated with *addiction-rf. Sixth*, we tested whether the *addiction-rf* PRS was associated with: (a) medical diagnoses derived from electronic medical records in a population cohort (BioVU, n=66,914)^22^, and (b) 1,480 behavioral and neural phenotypes in largely substance-naïve 9-10-year-old children (n=4,490) from the Adolescent Brain and Cognitive Development (ABCD) Study^®23^.

## Supplemental Tables for "Multivariate genome-wide association meta-analysis of over 1 million subjects identifies loci underlying multiple substance use disorders": Hatoum_cross-SUD-supplemental tables_submission.xlsx (part 1 of 3)

### Sheet: Table of contents
Table of contents
Sheet	Title
1	Lead SNPs for the Addiction-rf GWAS
2	Genomic Risk Loci for the Addiction-rf
3	MAGMA gene based results for the Addiction-rf
4	Fine-mapped SNPs from SUSIER for the Addiction-rf
5	Gene-set and GO Term From MAGMA Gene-set Analysis
6	PAU lead SNPs
7	PAU genomic Loci
8	PAU-specific gene set
9	PTU lead SNPs
10	PTU genomic loci
11	PTU-specific gene set
12	CUD lead SNPs
13	CUD genomic loci
14	MultiXcan results, using brain regions from the GTeX v8.
15	Significant Compounds From the Library of Integerated Cell lines (LINCS) that Reverse the Transcripitional Pattern of the Addiction-rf.
16	Genetic Correlations in MASSIVE Using All Publicaly Available GWAS Summary Statistics.
17	LCV analyses
18	Yale-Penn Polygenic Risk Score Results
19	ABCD PheWAS Results
20	Measures included in the ABCD PheWAS

### Sheet: supplemental table 1
Supplemental Table 1. Lead SNPs for the Addiction-rf GWAS. A list of genomic loci, their genomic positions, and pvalues. SNPs were pruned r^2 <0.1 with lead SNPs.
uniqID	rsID	chr	pos	p
1:66416939:A:G	rs1937455	1	66416939	7.74e-09
1:73882478:A:G	rs1475064	1	73882478	3.06e-09
1:174075924:G:T	rs2860846	1	174075924	3.37e-09
2:27730940:C:T	rs1260326	2	27730940	7.6e-10
2:45142673:C:T	rs570436	2	45142673	1.31e-09
2:58046683:A:G	rs2717054	2	58046683	1.97e-08
3:16850764:A:C	rs55855024	3	16850764	2.37e-08
3:49365269:C:T	rs6795772	3	49365269	1.58e-09
4:100252560:C:T	rs3114045	4	100252560	1.85e-10
4:100256793:A:G	rs1662031	4	100256793	1.17e-09
4:103001649:G:T	rs1813006	4	103001649	3.18e-12
9:127968109:C:T	rs864882	9	127968109	3.41e-08
10:110565868:C:T	rs7073987	10	110565868	2.04e-08
11:38517941:C:T	rs2861190	11	38517941	3.66e-08
11:113364691:C:T	rs17602038	11	113364691	6.64e-12
11:113443753:C:T	rs6589386	11	113443753	2.92e-12
14:104314182:A:G	rs10083370	14	104314182	1.53e-09
16:53826028:C:T	rs28567725	16	53826028	2.5e-10
20:31685873:C:T	rs2424952	20	31685873	3.21e-08

### Sheet: supplemental table 2
Supplemental Table 2. Genomic Risk Loci for the Addiction-rf
rsID	chr	pos	p
rs1937455	1	66416939	7.74459e-09
rs1475064	1	73882478	3.06373e-09
rs2860846	1	174075924	3.36684e-09
rs1260326	2	27730940	7.59692e-10
rs570436	2	45142673	1.30783e-09
rs2717054	2	58046683	1.96678e-08
rs55855024	3	16850764	2.37445e-08
rs6795772	3	49365269	1.57786e-09
rs3114045	4	100252560	1.84584e-10
rs1813006	4	103001649	3.17771e-12
rs864882	9	127968109	3.41112e-08
rs7073987	10	110565868	2.04462e-08
rs2861190	11	38517941	3.65789e-08
rs6589386	11	113443753	2.92489e-12
rs10083370	14	104314182	1.52518e-09
rs28567725	16	53826028	2.49636e-10
rs2424952	20	31685873	3.21178e-08

### Sheet: supplemental Table 3
Supplemental Table 3. MAGMA Gene-based Results for the Addiction-rf. GENE = ensemble gene id, CHR = chromosome, NSNPS = SNPs in gene, Zstat = Z-statitistic, P = P-value, Symbol = Gene name
GENE	SYMBOL	CHR	START	STOP	NSNPS	ZSTAT	P
ENSG00000184588	PDE4B	1	66258197	66840259	585	6.3671	9.6322e-11
ENSG00000115207	GTF3C2	2	27548716	27579868	11	4.7409	1.0637e-06
ENSG00000138002	IFT172	2	27667238	27712656	46	4.6905	1.3626e-06
ENSG00000084734	GCKR	2	27719709	27746554	27	5.2166	9.1118e-08
ENSG00000221843	C2orf16	2	27799389	27805588	6	4.9425	3.8567e-07
ENSG00000154822	PLCL2	3	16844159	17132086	478	5.0657	2.0344e-07
ENSG00000114302	PRKAR2A	3	48782030	48885279	44	5.4282	2.8456e-08
ENSG00000178537	SLC25A20	3	48894369	48936426	22	5.4406	2.6553e-08
ENSG00000177479	ARIH2	3	48956254	49023815	31	5.4416	2.6401e-08
ENSG00000178467	P4HTM	3	49027319	49044587	8	5.3631	4.0908e-08
ENSG00000178252	WDR6	3	49044495	49053386	4	5.3643	4.064e-08
ENSG00000198218	QRICH1	3	49067140	49131796	29	5.0573	2.1264e-07
ENSG00000172053	QARS	3	49133365	49142553	6	4.7355	1.0926e-06
ENSG00000172046	USP19	3	49145479	49158371	5	5.2278	8.5759e-08
ENSG00000236980	C3orf84	3	49215065	49229291	12	5.1165	1.5562e-07
ENSG00000173421	CCDC36	3	49235861	49295537	55	5.6829	6.6207e-09
ENSG00000225399	RP11-3B7.1	3	49297518	49298744	3	5.505	1.8461e-08
ENSG00000114316	USP4	3	49315264	49378145	43	5.4068	3.2081e-08
ENSG00000067560	RHOA	3	49396578	49450431	63	6.0093	9.3181e-10
ENSG00000145029	NICN1	3	49460379	49466759	7	5.3723	3.8874e-08
ENSG00000173402	DAG1	3	49506146	49573048	64	4.9167	4.4017e-07
ENSG00000087274	ADD1	4	2845584	2931803	63	4.565	2.4969e-06
ENSG00000087269	NOP14	4	2939660	2965112	33	4.5797	2.3286e-06
ENSG00000153064	BANK1	4	102332443	102995969	726	5.4116	3.1227e-08
ENSG00000119414	PPP6C	9	127908852	127952218	53	5.1136	1.5806e-07
ENSG00000110693	SOX6	11	15987995	16761138	595	4.6589	1.5899e-06
ENSG00000176697	BDNF	11	27676440	27743605	53	4.7322	1.1103e-06
ENSG00000109919	MTCH2	11	47638867	47664175	11	4.7123	1.2248e-06
ENSG00000156599	ZDHHC5	11	57435219	57468659	33	4.5484	2.7022e-06
ENSG00000213593	TMX2	11	57480072	57508445	25	4.9874	3.0595e-07
ENSG00000254462	TMX2-CTNND1	11	57480077	57559058	57	4.9342	4.0237e-07
ENSG00000211450	C11orf31	11	57508825	57510986	2	4.7558	9.882e-07
ENSG00000254732	RP11-691N7.6	11	57509635	57560715	33	4.7742	9.019e-07
ENSG00000198561	CTNND1	11	57520715	57587018	48	4.647	1.6839e-06
ENSG00000170209	ANKK1	11	113258513	113271140	21	5.6873	6.4549e-09
ENSG00000149295	DRD2	11	113280318	113346413	100	6.7404	7.8957e-12
ENSG00000185352	HS6ST3	13	96743093	97485671	978	5.7281	5.0779e-09
ENSG00000032219	ARID4A	14	58765103	58840605	47	4.6203	1.9155e-06
ENSG00000088808	PPP1R13B	14	104200089	104313927	88	5.7886	3.5478e-09
ENSG00000137872	SEMA6D	15	47476298	48066420	679	4.796	8.0914e-07
ENSG00000140718	FTO	16	53737875	54155853	642	7.2652	1.8619e-13
ENSG00000197183	C20orf112	20	31030862	31172876	68	4.709	1.2447e-06

### Sheet: supplemental table 4
Supplemental Table 4. Fine-mapped SNPs from SUSIER for the Addiction-rf. pip=posterior inclusion probability. cs =In the 95% credible set
SNP	pip	cs	CHR	BP	MAF	A1	A2
rs1475064	0	NO	1	73882478	0.435388	A	G
rs2860846	0.0557359	YES	1	174075924	0.44831	T	G
rs2901785	0.0546107	YES	1	174104743	0.44831	G	A
rs2860847	0.0531222	YES	1	174075925	0.44831	T	C
rs7533430	0.0510614	YES	1	174078417	0.44831	G	A
rs12079063	0.04503	YES	1	174079585	0.44831	A	G
rs6696076	0.0425051	YES	1	174119038	0.44831	G	A
rs10912734	0.0402626	YES	1	174111115	0.44831	C	T
rs4650945	0.0398765	YES	1	174084104	0.44831	G	A
rs60354115	0.0393634	YES	1	174086292	0.44831	C	T
rs6425274	0.0365276	YES	1	174113408	0.44831	A	G
rs12085290	0.0320028	YES	1	174093837	0.44831	T	G
rs7552830	0.0296132	YES	1	174290781	0.450298	C	T
rs10158115	0.02702	YES	1	174290274	0.450298	T	C
rs7523460	0.0254769	YES	1	174288802	0.450298	G	T
rs10912807	0.0320946	YES	1	174516366	0.463221	T	C
rs7512930	0.0246973	YES	1	174288602	0.450298	A	G
rs12088073	0.0267411	YES	1	174497642	0.465209	A	C
rs1016466	0.0299995	YES	1	174539790	0.463221	C	A
rs10912804	0.0259206	YES	1	174496550	0.465209	A	G
rs7523938	0.0220668	YES	1	174296511	0.450298	T	C
rs6666767	0.0215448	YES	1	174326702	0.452286	A	G
rs6681780	0.0212946	YES	1	174298118	0.450298	G	A
rs2049992	0.0205893	YES	1	174325692	0.452286	A	G
rs11804541	0.0270371	YES	1	174521519	0.461233	C	T
rs57919173	0.019795	YES	1	174128994	0.449304	A	G
rs17301013	0.0202029	YES	1	174312813	0.450298	C	T
rs1937455	1	YES	1	66416939	0.432406	A	G
rs57366619	0.0181546	YES	1	174304067	0.450298	C	A
rs12074753	0.0226665	YES	1	174534906	0.463221	G	A
rs6693423	0.0150438	YES	1	174333818	0.450298	T	G
rs56347239	0.0185002	YES	1	174533614	0.463221	G	A
rs7542389	0.0181324	YES	1	174534242	0.463221	A	G
rs10890039	0	NO	1	73859300	0.4334	G	A
rs7528604	0	NO	1	66407352	0.430417	G	A
rs7555067	0.010824	NO	1	174266642	0.450298	C	T
rs1416269	0	NO	1	73866598	0.435388	A	G
rs1416268	0	NO	1	73866272	0.435388	T	C
rs1338651	0	NO	1	73861924	0.435388	C	A
rs12035848	0	NO	1	73870901	0.435388	G	A
rs11809098	0	NO	1	73858561	0.435388	C	T
rs11809486	0	NO	1	73858941	0.435388	C	T
rs12043387	0	NO	1	73871205	0.435388	A	G
rs11805871	0	NO	1	73858463	0.435388	A	G
rs10159196	0	NO	1	73863269	0.435388	C	T
rs60363188	0.0094439	NO	1	174345097	0.450298	C	T
rs3009872	0	NO	1	66411400	0.431412	T	C
rs1885249	0	NO	1	73865740	0.435388	A	G
rs6696623	0	NO	1	73859367	0.434394	C	T
rs4650989	0.00845738	NO	1	174258877	0.450298	G	A
rs3964487	0	NO	1	73873755	0.436382	A	G
rs4650990	0.00815245	NO	1	174259081	0.450298	G	A
rs1923238	0	NO	1	73860311	0.435388	A	C
rs7547059	0	NO	1	73848537	0.436382	C	A
rs11210220	0	NO	1	73849655	0.435388	T	G
rs11210221	0	NO	1	73849673	0.435388	T	C
rs11210222	0	NO	1	73849687	0.435388	T	C
rs11210229	0	NO	1	73860028	0.435388	A	G
rs6689493	0	NO	1	73857058	0.434394	C	T
rs11805813	0	NO	1	73858079	0.435388	A	G
rs10789370	0	NO	1	73849297	0.435388	G	A
rs6671002	0	NO	1	73851752	0.435388	A	G
rs11809026	0	NO	1	73858039	0.435388	C	T
rs12084119	0.00628959	NO	1	174346276	0.450298	G	T
rs1338654	0	NO	1	73857724	0.435388	G	T
rs6671130	0	NO	1	73851687	0.435388	T	G
rs11210224	0	NO	1	73852554	0.435388	T	C
rs11210225	0	NO	1	73852585	0.435388	G	A
rs6671203	0	NO	1	73851936	0.435388	A	G
rs1984201	0	NO	1	73857097	0.435388	T	C
rs7547416	1	YES	1	66419087	0.431412	G	A
rs11210219	0	NO	1	73849016	0.435388	G	A
rs1923230	0	NO	1	73852765	0.435388	T	C
rs12120214	0	NO	1	73848985	0.435388	G	A
rs6673919	0	NO	1	73852090	0.435388	T	C
rs11210227	0	NO	1	73855015	0.434394	C	A
rs1923231	0	NO	1	73852939	0.435388	T	C
rs1856410	0	NO	1	73857494	0.435388	A	G
rs6421482	0.0886966	NO	1	66419905	0.431412	A	G
rs34547319	0	NO	1	73855495	0.435388	T	G
rs1338645	0	NO	1	73855051	0.434394	G	A
rs12044079	0	NO	1	73854147	0.435388	C	T
rs1923234	0	NO	1	73853481	0.435388	G	A
rs12127629	0	NO	1	73848987	0.435388	A	C
rs1923233	0	NO	1	73853460	0.435388	C	T
rs6704461	0	NO	1	73856933	0.435388	T	C
rs11210226	0	NO	1	73854284	0.435388	A	G
rs1923236	0	NO	1	73853826	0.435388	T	C
rs6704376	0	NO	1	73856841	0.435388	T	C
rs12135094	0	NO	1	73848944	0.435388	C	T
rs55994666	0	NO	1	73856091	0.435388	A	C
rs6690398	0	NO	1	66447394	0.431412	G	A
rs7546987	0	NO	1	73848505	0.431412	C	T
rs7515828	0	NO	1	73848331	0.430417	T	C
rs6701544	0	NO	1	73856471	0.435388	T	C
rs5015579	0	NO	1	73857839	0.434394	G	T
rs5015578	0	NO	1	73857844	0.434394	A	G
rs1475065	0	NO	1	73882880	0.355865	A	G
rs12731986	0	NO	1	73884838	0.435388	C	T
rs2340403	0	NO	1	73835777	0.421471	C	T
rs10736419	0	NO	1	73845941	0.416501	T	C
rs7516608	0	NO	1	73843213	0.416501	T	G
rs11210217	0	NO	1	73846542	0.416501	A	G
rs10749822	0	NO	1	73845360	0.415507	T	G
rs10890037	0	NO	1	73845254	0.416501	A	G
rs7544965	0	NO	1	73842685	0.416501	C	T
rs7519259	0	NO	1	66434743	0.470179	G	A
rs12743648	0	NO	1	66428502	0.247515	G	T
rs11210216	0	NO	1	73842480	0.416501	A	G
rs12034860	0	NO	1	73836769	0.421471	A	G
rs6681595	0	NO	1	73827012	0.421471	G	T
rs10890034	0	NO	1	73824279	0.421471	G	A
rs2340401	0	NO	1	73835726	0.421471	T	C
rs12128235	0	NO	1	73837608	0.421471	C	A
rs1923219	0	NO	1	73830471	0.421471	G	A
rs1923224	0	NO	1	73839921	0.421471	T	C
rs10749821	0	NO	1	73833914	0.421471	T	C
rs2025080	1	YES	1	73832675	0.420477	C	T
rs7415137	0	NO	1	73829928	0.421471	A	G
rs2180946	0	NO	1	73819848	0.421471	G	A
rs12117304	0	NO	1	73837640	0.421471	T	C
rs11210215	0	NO	1	73834346	0.421471	T	C
rs10890036	0	NO	1	73830081	0.421471	T	C
rs61799435	0	NO	1	66441965	0.246521	C	T
rs7554968	0	NO	1	73840843	0.421471	T	C
rs2008280	0	NO	1	73816745	0.421471	T	C
rs2310819	0	NO	1	66440096	0.469185	C	T
rs6655995	0	NO	1	73821577	0.421471	C	A
rs7541529	0.00495614	NO	1	73828831	0.420477	G	T
rs12749570	0	NO	1	66452494	0.28827	C	T
rs6668602	0	NO	1	73817816	0.421471	G	A
rs11210209	0	NO	1	73793245	0.421471	G	A
rs2208565	0	NO	1	73810229	0.421471	G	A
rs10789369	2.17e-08	NO	1	73824909	0.420477	A	G
rs1923223	0	NO	1	73839564	0.421471	T	C
rs6673702	0	NO	1	73821779	0.421471	T	G
rs2340399	0	NO	1	73821093	0.421471	T	C
rs10890035	0	NO	1	73828271	0.421471	A	G
rs10493516	0	NO	1	73818516	0.421471	A	G
rs1923218	0	NO	1	73829282	0.421471	T	C
rs1923206	0	NO	1	73799968	0.421471	G	T
rs17417915	0	NO	1	66421606	0.289264	A	C
rs10890043	0	NO	1	73993876	0.304175	T	C
rs11210207	1.78e-15	NO	1	73782938	0.420477	C	T
rs1120981	0	NO	1	73805179	0.421471	C	T
rs7551853	0	NO	1	66425253	0.247515	C	A
rs1923211	0	NO	1	73814908	0.421471	T	C
rs1923212	0	NO	1	73814973	0.421471	A	C
rs1923207	0	NO	1	73803542	0.420477	G	A
rs2340398	0	NO	1	73788694	0.421471	T	C
rs1885246	0	NO	1	73793499	0.421471	T	C
rs2208566	0	NO	1	73810422	0.421471	A	G
rs12061680	0	NO	1	73778378	0.420477	G	A
rs10732841	0	NO	1	73786858	0.420477	G	T
rs35698460	0	NO	1	66424749	0.247515	T	C
rs12730848	0	NO	1	66408646	0.263419	C	T
rs6689226	0	NO	1	73806923	0.422465	T	C
rs1951361	0	NO	1	73811954	0.421471	G	A
rs11210203	0	NO	1	73775513	0.420477	A	G
rs1475062	0	NO	1	73773189	0.420477	G	A
rs12760902	0	NO	1	66426251	0.289264	C	T
rs10890033	0	NO	1	73796794	0.420477	A	G
rs1885247	0	NO	1	73793630	0.421471	A	G
rs11210205	0	NO	1	73778100	0.420477	C	T
rs6424548	0	NO	1	73776850	0.420477	A	C
rs12738832	0	NO	1	66441357	0.246521	T	C
rs7528322	0	NO	1	73784686	0.420477	G	A
rs7517355	0	NO	1	73784077	0.421471	A	G
rs9425118	0	NO	1	73771766	0.420477	T	C
rs1923201	0	NO	1	73771457	0.420477	A	G
rs6424545	0	NO	1	73773048	0.419483	T	C
rs4593766	0	NO	1	73773043	0.419483	T	C
rs10890032	0	NO	1	73789324	0.39662	T	C
rs1475063	0	NO	1	73773255	0.420477	A	G
rs12128161	0	NO	1	73837417	0.423459	C	A
rs1937439	0	NO	1	66439127	0.28827	A	C
rs1923216	0	NO	1	73829128	0.423459	C	T
rs1923202	0	NO	1	73771528	0.420477	A	G
rs1923244	0	NO	1	73869230	0.355865	T	C
rs1572669	0	NO	1	73863862	0.355865	A	G
rs1160682	0	NO	1	73816564	0.39662	C	T
rs12564578	0	NO	1	66445516	0.28827	G	A
rs1885248	0	NO	1	73865596	0.356859	C	T
rs35528758	0	NO	1	66450051	0.28827	T	C
rs2340400	0	NO	1	73821281	0.423459	T	C
rs6690101	0	NO	1	66414039	0.468191	T	C
rs12088813	0	NO	1	66407700	0.262425	A	C
rs1937457	0	NO	1	66446787	0.28827	C	T
rs7550837	0	NO	1	66407396	0.262425	A	G
rs2340404	0	NO	1	73873036	0.356859	A	G
rs61799396	0	NO	1	66422444	0.247515	C	T
rs10890038	0	NO	1	73859002	0.355865	T	C
rs1937436	0	NO	1	66441329	0.28827	G	A
rs6684973	0	NO	1	73801632	0.39662	A	G
rs11210201	0.999999	YES	1	73766431	0.420477	G	T
rs12145432	0.288883	YES	1	73769330	0.420477	G	T
rs12145429	0.00053169	NO	1	73769279	0.420477	G	A
rs12128495	0.000383316	NO	1	73767587	0.420477	C	T
rs78353223	0	NO	1	66422459	0.247515	C	A
rs12129573	0	NO	1	73768366	0.39662	C	A
rs1937441	0	NO	1	66437733	0.28827	A	G
rs4255359	0	NO	1	66408019	0.243539	G	A
rs12718438	0	NO	1	73851340	0.355865	G	A
rs6691929	0	NO	1	66435953	0.289264	A	G
rs11210238	0	NO	1	73890593	0.354871	G	A
rs2503194	0	NO	1	66449215	0.28827	G	A
rs2096406	0	NO	1	66448005	0.28827	C	T
rs10465869	0	NO	1	73880724	0.441352	C	A
rs10465868	0	NO	1	73880654	0.441352	A	G
rs11210236	0	NO	1	73879821	0.441352	C	T
rs11210235	0	NO	1	73878194	0.441352	T	C
rs1475061	0	NO	1	73772981	0.420477	A	C
rs1501485	0	NO	1	73995259	0.49503	A	G
rs11208787	0	NO	1	66509772	0.44831	G	A
rs1316718	0	NO	1	73874321	0.441352	G	A
rs7519147	0	NO	1	73994416	0.49503	C	T
rs1501486	0	NO	1	73995489	0.150099	C	T
rs7523027	0	NO	1	73996658	0.150099	T	C
rs1501488	0	NO	1	73996208	0.150099	T	C
rs2228693	0	NO	1	66509014	0.44831	A	C
rs7553998	0	NO	1	73886699	0.441352	T	C
rs1392812	0	NO	1	66507087	0.462227	G	A
rs1361244	0	NO	1	73887871	0.441352	G	A
rs10493518	0	NO	1	73860631	0.441352	G	A
rs11210232	0	NO	1	73864251	0.442346	C	T
rs1338656	0	NO	1	73888982	0.441352	T	C
rs1923243	0	NO	1	73868386	0.441352	A	C
rs1354063	0	NO	1	66503517	0.463221	T	C
rs1354060	0	NO	1	66511404	0.44831	A	G
rs12718437	0	NO	1	73851213	0.441352	A	G
rs11210237	0	NO	1	73889110	0.441352	T	C
rs1937430	0	NO	1	66505117	0.463221	A	G
rs10493517	0	NO	1	73858351	0.441352	G	A
rs9286895	1.09e-05	NO	1	173842467	0.33996	A	G
rs7349095	1.03e-05	NO	1	173857037	0.340954	C	T
rs1885251	0	NO	1	73866020	0.441352	G	T
rs1885250	0	NO	1	73865790	0.441352	G	A
rs1338650	0	NO	1	73862004	0.441352	G	T
rs1416274	0	NO	1	73889941	0.441352	T	C
rs6663875	9.94e-06	NO	1	173863209	0.340954	G	A
rs61765513	0	NO	1	73890900	0.441352	G	T
rs4354497	0	NO	1	73889436	0.441352	C	T
rs7521446	0	NO	1	73890390	0.441352	T	C
rs12123415	0	NO	1	66496545	0.464215	G	T
rs1322777	9.31e-06	NO	1	173859100	0.340954	A	G
rs61765512	0	NO	1	73890886	0.441352	C	T
rs9425430	8.79e-06	NO	1	173857283	0.340954	A	G
rs9425766	8.49e-06	NO	1	173853127	0.340954	T	C
rs12062815	0	NO	1	66428569	0.355865	A	G
rs2065171	7.55e-06	NO	1	173846110	0.340954	G	A
rs941989	7.19e-06	NO	1	173881871	0.341948	C	T
rs4652229	6.8e-06	NO	1	173846590	0.340954	T	G
rs9425765	6.69e-06	NO	1	173848009	0.340954	A	G
rs1322780	6.38e-06	NO	1	173865586	0.340954	C	T
rs4650219	0	NO	1	74077150	0.189861	C	T
rs10789204	0	NO	1	66309062	0.419483	C	A
rs11210306	0	NO	1	74076528	0.190855	G	A
rs4077431	0	NO	1	66309392	0.419483	A	C
rs10127957	0	NO	1	66310689	0.419483	A	C
rs12062901	0	NO	1	66428788	0.356859	A	C
rs7527901	0	NO	1	66412760	0.355865	C	T
rs1604348	0	NO	1	74016652	0.494036	G	T
rs1937458	0	NO	1	66416309	0.356859	C	T
rs1937456	0	NO	1	66416747	0.356859	C	T
rs5877	3.68e-06	NO	1	173878862	0.33996	T	C
rs5878	3.58e-06	NO	1	173878832	0.346918	T	C
rs4133072	0	NO	1	66312797	0.419483	A	G
rs12033289	0	NO	1	74028580	0.496024	C	T
rs1360243	0	NO	1	74030787	0.496024	G	T
rs1322770	1.92e-06	NO	1	173832336	0.335984	C	T
rs4554696	0	NO	1	66408011	0.354871	C	T
rs7531270	0	NO	1	66413731	0.353877	G	A
rs7355181	3.12e-12	NO	1	175014250	0.491054	A	G
rs12026912	0	NO	1	74032534	0.496024	T	G
rs4503327	0	NO	1	66406807	0.354871	T	C
rs959414	0	NO	1	74026114	0.497018	T	G
rs7542499	0	NO	1	74033340	0.498012	A	C
rs1501482	0	NO	1	74018481	0.496024	T	C
rs6425312	2.83e-12	NO	1	175011447	0.491054	C	T
rs10890047	0	NO	1	74011554	0.494036	T	G
rs10889590	0	NO	1	66415481	0.356859	G	A
rs12078824	1.31e-06	NO	1	173820365	0.335984	T	C
rs6669337	0	NO	1	74022034	0.496024	A	C
rs7520239	0	NO	1	74005206	0.491054	C	T
rs12048330	0	NO	1	73999568	0.491054	C	T
rs2997088	0	NO	1	66419142	0.356859	C	A
rs7513141	0	NO	1	66432913	0.357853	G	A
rs12071594	1.04e-06	NO	1	173815111	0.335984	T	C
rs10465867	0	NO	1	73880586	0.480119	T	C
rs1604346	0	NO	1	74023548	0.141153	G	A
rs10789203	0	NO	1	66305031	0.419483	C	T
rs7546305	0	NO	1	73847802	0.45825	C	T
rs10789205	0	NO	1	66426100	0.356859	T	C
rs4638095	0	NO	1	66426350	0.356859	A	G
rs16865298	5.97e-09	NO	1	175013165	0.190855	A	G
rs6675727	0	NO	1	74073343	0.117296	C	T
rs1923226	0	NO	1	73846894	0.45825	C	T
rs7551153	0	NO	1	74007768	0.494036	G	T
rs11210218	0	NO	1	73847138	0.45825	G	A
rs7538462	0	NO	1	74007363	0.136183	A	G
rs59255680	0	NO	1	66453384	0.28827	T	C
rs6663045	1	YES	1	175006944	0.492048	C	T
rs2186123	0	NO	1	66435842	0.356859	G	A
rs964769	2.05e-12	NO	1	175009267	0.491054	A	C
rs11210289	0	NO	1	74042928	0.197813	T	C
rs997985	2.04e-12	NO	1	175010010	0.491054	G	A
rs11210300	0	NO	1	74067414	0.473161	A	G
rs1854643	0	NO	1	74036009	0.473161	A	G
rs6684069	0	NO	1	66445858	0.356859	G	A
rs5023204	0	NO	1	66453835	0.28827	T	C
rs2879989	0	NO	1	74003312	0.136183	T	C
rs1121231	0	NO	1	74002528	0.136183	G	T
rs2503199	0	NO	1	66444017	0.356859	C	T
rs978433	0	NO	1	74035041	0.473161	T	C
rs9425755	6.71e-07	NO	1	173812639	0.33499	C	A
rs2503196	0	NO	1	66447523	0.356859	T	G
rs6695200	0	NO	1	74004284	0.136183	T	C
rs12043079	0	NO	1	74001297	0.137177	A	G
rs6686278	1.91e-12	NO	1	175010262	0.491054	A	G
rs1937434	0	NO	1	66441795	0.356859	G	T
rs1121232	0	NO	1	74002481	0.136183	T	G
rs2503197	0	NO	1	66444649	0.356859	G	A
rs1854644	0	NO	1	74038928	0.473161	C	A
rs1923225	0	NO	1	73843468	0.45825	T	C
rs6694107	0	NO	1	74039267	0.473161	T	G
rs2489918	0	NO	1	66448695	0.355865	C	T
rs9661557	0	NO	1	74020563	0.141153	C	T
rs2341260	0	NO	1	74054060	0.11829	C	T
rs12029032	0	NO	1	74041715	0.473161	A	G
rs7542794	0	NO	1	74042455	0.473161	C	T
rs12025606	0	NO	1	74041576	0.473161	T	C
rs4347184	0	NO	1	66313994	0.423459	G	T
rs6588169	0	NO	1	66335318	0.175944	T	C
rs1411281	0	NO	1	74060375	0.11829	C	T
rs7512635	0	NO	1	74039936	0.11829	G	A
rs1937440	0	NO	1	66437771	0.356859	A	G
rs6662867	0	NO	1	74050603	0.11829	A	C
rs1360244	0	NO	1	74058924	0.11829	T	C
rs12406253	0	NO	1	73840341	0.45328	C	T
rs6664699	0	NO	1	66304167	0.418489	C	T
rs1329989	0	NO	1	74041079	0.11829	A	G
rs1937438	0	NO	1	66439291	0.356859	C	T
rs2503207	0	NO	1	66438655	0.356859	G	A
rs6700402	0	NO	1	74057686	0.11829	A	G
rs1937437	0	NO	1	66439923	0.356859	T	C
rs4540593	0	NO	1	74070609	0.11829	T	C
rs3845343	0	NO	1	73797306	0.454274	C	T
rs1604136	0	NO	1	74066907	0.11829	A	G
rs2173894	0	NO	1	74042529	0.11829	T	C
rs10889591	0	NO	1	66442338	0.356859	C	T
rs1604135	0	NO	1	74066853	0.11829	C	T
rs7543450	0	NO	1	74007721	0.139165	T	C
rs2503201	0	NO	1	66442025	0.356859	T	C
rs1329988	0	NO	1	74040961	0.11829	A	G
rs1923217	0	NO	1	73829223	0.45328	C	T
rs1329990	0	NO	1	74057098	0.119284	A	C
rs2340402	0	NO	1	73835741	0.45328	G	A
rs11585651	0	NO	1	66401440	0.354871	T	C
rs6676166	0	NO	1	73598083	0.432406	A	G
rs911493	0	NO	1	73834650	0.45328	T	G
rs11208742	0	NO	1	66239487	0.213718	C	T
rs10736420	0	NO	1	74000649	0.136183	C	T
rs1604349	0	NO	1	74000243	0.136183	G	A
rs1923240	0	NO	1	73771345	0.45328	A	G
rs12049376	0	NO	1	73764712	0.456262	G	A
rs10493515	0	NO	1	73815631	0.45328	T	G
rs12033140	0	NO	1	73822289	0.454274	C	T
rs10789368	0	NO	1	73814159	0.45328	A	G
rs6681999	0	NO	1	73598783	0.432406	T	C
rs6671075	0	NO	1	74068327	0.11829	A	C
rs6424521	0	NO	1	73614389	0.432406	C	T
rs2224494	0	NO	1	73782148	0.45328	T	G
rs7555507	0	NO	1	73766037	0.456262	C	T
rs9633293	0	NO	1	73622437	0.444334	G	A
rs7547280	1.32e-06	NO	1	173917650	0.219682	G	A
rs12036558	0	NO	1	73796949	0.45328	T	G
rs11210144	0	NO	1	73618176	0.432406	G	A
rs10890008	0	NO	1	73613006	0.432406	C	T
rs12097809	1.26e-06	NO	1	173982672	0.219682	T	C
rs7552761	0	NO	1	73614081	0.432406	C	T
rs7532462	0	NO	1	73766162	0.455268	G	T
rs1923204	0	NO	1	73791614	0.45328	T	G
rs10890031	0	NO	1	73787158	0.45328	G	A
rs12042085	0	NO	1	73602245	0.432406	T	G
rs11208751	0	NO	1	66259418	0.214712	G	A
rs7522217	0	NO	1	73766120	0.455268	A	G
rs10890017	0	NO	1	73658562	0.467197	T	C
rs10399828	0	NO	1	73619432	0.432406	G	T
rs11210170	0	NO	1	73637446	0.444334	A	G
rs11208750	0	NO	1	66257838	0.2167	C	A
rs4564089	0	NO	1	73608924	0.432406	G	A
rs1799876	5.81e-07	NO	1	173878471	0.331014	A	G
rs7523688	0	NO	1	73625777	0.444334	A	G
rs11210167	0	NO	1	73636689	0.432406	C	T
rs11210166	0	NO	1	73636583	0.432406	T	C
rs12046844	0	NO	1	66238379	0.21173	G	A
rs12037338	0	NO	1	73641529	0.444334	C	A
rs12564425	0	NO	1	73790683	0.45328	G	T
rs4551569	0	NO	1	66260999	0.308151	T	G
rs12737087	0	NO	1	73790407	0.45328	G	A
rs4454519	0	NO	1	66260242	0.214712	T	G
rs4272574	0	NO	1	73661205	0.469185	C	T
rs12404962	0	NO	1	66237666	0.21173	C	T
rs6681060	0	NO	1	73550543	0.405567	C	T
rs6663176	0	NO	1	66261759	0.308151	A	G
rs11208739	0	NO	1	66234813	0.21173	G	T
rs11210179	0	NO	1	73663180	0.467197	G	A
rs12132090	0	NO	1	73661661	0.467197	T	C
rs12142986	0	NO	1	73661616	0.467197	C	T
rs10789361	0	NO	1	73658397	0.467197	G	A
rs10890019	0	NO	1	73663455	0.467197	G	A
rs7522520	0	NO	1	73664563	0.467197	C	T
rs10890018	0	NO	1	73662169	0.467197	A	G
rs12059553	0	NO	1	73641086	0.444334	G	A
rs4650201	0	NO	1	73665844	0.467197	A	G
rs7532052	0	NO	1	73559972	0.403579	G	A
rs10789360	0	NO	1	73658307	0.467197	T	G
rs11210182	0	NO	1	73666825	0.470179	G	A
rs11210180	0	NO	1	73664609	0.467197	T	C
rs10789363	0	NO	1	73668519	0.470179	A	G
rs12760605	0	NO	1	66341764	0.182903	C	T
rs2180945	0	NO	1	73772693	0.45328	T	C
rs6424532	0	NO	1	73664022	0.467197	G	A
rs12023347	0	NO	1	73768022	0.45328	T	C
rs6666105	0	NO	1	66225370	0.21173	T	G
rs11210146	0	NO	1	73622007	0.417495	A	G
rs6424535	0	NO	1	73664320	0.470179	A	G
rs6672279	0	NO	1	73626527	0.417495	T	C
rs4071565	0	NO	1	66349959	0.181909	C	T
rs4272595	0	NO	1	66307990	0.290258	T	G
rs10890020	0	NO	1	73668836	0.470179	A	G
rs12240100	0	NO	1	73620907	0.405567	G	A
rs28585577	0	NO	1	73666929	0.445328	A	G
rs6424508	0	NO	1	73507701	0.408549	A	G
rs11210139	0	NO	1	73596491	0.405567	G	A
rs11210111	0	NO	1	73516572	0.409543	C	A
rs6692884	0	NO	1	73669845	0.445328	G	A
rs12739892	0	NO	1	66304567	0.23161	G	T
rs4433341	0	NO	1	73592758	0.405567	G	T
rs12097442	0	NO	1	73484026	0.409543	T	G
rs11210127	0	NO	1	73579642	0.404573	G	A
rs34868502	0	NO	1	66348345	0.181909	G	T
rs12121489	0	NO	1	66251418	0.21173	G	T
rs1392810	0	NO	1	66516139	0.284294	C	T
rs7552256	0	NO	1	73530815	0.407555	C	T
rs34280859	0	NO	1	66304768	0.232604	T	G
rs10889999	0	NO	1	73509067	0.408549	G	A
rs4366276	0	NO	1	73607592	0.405567	T	G
rs11210108	0	NO	1	73513786	0.408549	C	T
rs55696232	0	NO	1	66224887	0.21173	C	T
rs7554291	0	NO	1	73527750	0.407555	A	G
rs11210114	0	NO	1	73527633	0.407555	G	T
rs10789358	0	NO	1	73643834	0.445328	A	C
rs7525758	0	NO	1	66494755	0.336978	A	G
rs10889583	0	NO	1	66252375	0.212724	A	G
rs12022006	0	NO	1	73524351	0.407555	C	A
rs56247945	4.47e-07	NO	1	173910964	0.219682	A	G
rs12021955	0	NO	1	73524225	0.407555	C	A
rs12046843	0	NO	1	73552107	0.405567	T	C
rs11804553	0	NO	1	66263216	0.306163	G	T
rs6690611	0	NO	1	73522868	0.407555	C	A
rs12731486	0	NO	1	66342930	0.181909	A	G
rs12755125	0	NO	1	73538089	0.444334	G	A
rs35312548	0	NO	1	73546252	0.444334	G	T
rs12142252	0	NO	1	73551390	0.444334	T	C
rs34535929	0	NO	1	73547051	0.444334	A	G
rs35967561	0	NO	1	73542409	0.444334	C	T
rs7526981	0	NO	1	73596619	0.44334	T	C
rs35493511	0	NO	1	73542285	0.444334	T	C
rs12138334	0	NO	1	73551507	0.444334	G	A
rs55675587	0	NO	1	66224881	0.21173	C	T
rs1884994	3.57e-07	NO	1	173950282	0.219682	T	C
rs4520373	0	NO	1	73597329	0.444334	C	T
rs35449387	0	NO	1	73542540	0.444334	A	G
rs12143692	0	NO	1	66223299	0.21173	G	A
rs6588180	0	NO	1	66498299	0.286282	C	A
rs6588179	0	NO	1	66498278	0.286282	C	T
rs6690119	0	NO	1	73580964	0.44334	C	T
rs139705609	0	NO	1	73548861	0.444334	T	C
rs11577275	0	NO	1	66497062	0.284294	G	A
rs35833618	0	NO	1	66495271	0.286282	G	A
rs56224832	0	NO	1	73547669	0.444334	G	A
rs11210125	0	NO	1	73561603	0.442346	T	C
rs7516446	0	NO	1	73466797	0.411531	G	A
rs11583733	0	NO	1	66514559	0.284294	G	A
rs1329984	0	NO	1	74086841	0.157058	C	T
rs55834926	0	NO	1	73547769	0.444334	G	A
rs2503221	0	NO	1	66502677	0.331014	T	C
rs12033354	0	NO	1	73573941	0.404573	A	G
rs12138265	0	NO	1	73551261	0.444334	G	A
rs10749815	0	NO	1	73640129	0.417495	A	G
rs12145800	0	NO	1	73551749	0.444334	A	G
rs4233096	0	NO	1	73460425	0.447316	T	C
rs4603080	0	NO	1	73579237	0.442346	G	A
rs7525943	0	NO	1	66494981	0.284294	A	G
rs6588178	0	NO	1	66498259	0.285288	T	C
rs11210105	0	NO	1	73497953	0.445328	T	C
rs11581168	0	NO	1	66497440	0.284294	A	G
rs61766376	0	NO	1	73621176	0.444334	G	A
rs7549892	0	NO	1	73548236	0.444334	G	A
rs11210117	0	NO	1	73531198	0.444334	C	T
rs12126618	0	NO	1	73489405	0.444334	C	T
rs10890061	0	NO	1	74088380	0.157058	C	T
rs1576431	0	NO	1	74091995	0.157058	C	A
rs11210118	0	NO	1	73531286	0.444334	C	T
rs12127236	0	NO	1	73559968	0.442346	C	T
rs1360242	0	NO	1	74091271	0.156064	T	C
rs10749826	0	NO	1	74081430	0.157058	C	T
rs1952644	0	NO	1	74091160	0.156064	A	C
rs1952646	0	NO	1	74090957	0.156064	T	C
rs11210128	0	NO	1	73580187	0.44334	T	C
rs6662171	0	NO	1	73580447	0.44334	G	T
rs4130885	0	NO	1	73575075	0.44334	C	T
rs12134234	0	NO	1	73514129	0.445328	A	G
rs12119161	0	NO	1	73489496	0.444334	A	G
rs7417820	0	NO	1	73618456	0.444334	C	T
rs4233103	0	NO	1	73579799	0.44334	T	G
rs4233101	0	NO	1	73579255	0.442346	G	A
rs12122055	0	NO	1	73562776	0.442346	A	G
rs4425940	0	NO	1	73578629	0.44334	T	C
rs76171142	0	NO	1	73621202	0.444334	C	T
rs12141350	0	NO	1	73559867	0.442346	G	A
rs12120935	0	NO	1	73561598	0.442346	A	G
rs7538421	0	NO	1	73622124	0.456262	G	A
rs4369180	0	NO	1	73618752	0.444334	A	G
rs6668347	0	NO	1	74092066	0.157058	A	G
rs4353041	0	NO	1	73618080	0.444334	C	T
rs12047905	0	NO	1	74090215	0.157058	T	C
rs4633241	0	NO	1	73618845	0.444334	G	T
rs11210148	0	NO	1	73623827	0.456262	C	A
rs36118829	0	NO	1	73623853	0.456262	A	G
rs11210151	0	NO	1	73625449	0.456262	T	C
rs4427361	0	NO	1	73599279	0.444334	G	T
rs12405997	0	NO	1	73458994	0.445328	T	G
rs10157205	0	NO	1	74084664	0.156064	A	G
rs3998	0	NO	1	73616467	0.444334	T	C
rs7528197	0	NO	1	73533314	0.444334	T	C
rs61767607	0	NO	1	73617423	0.444334	C	T
rs1360241	0	NO	1	74091543	0.156064	A	C
rs11210150	0	NO	1	73625365	0.456262	T	C
rs2097548	1	YES	1	175004730	0.477137	A	G
rs12127938	0	NO	1	73515194	0.444334	G	A
rs9645298	0	NO	1	73577936	0.442346	T	G
rs11210159	0	NO	1	73627225	0.459245	C	A
rs12757542	0	NO	1	66496108	0.284294	A	G
rs11210112	0	NO	1	73520188	0.445328	A	G
rs12144988	0	NO	1	73619315	0.444334	T	C
rs4428835	0	NO	1	73599480	0.444334	G	A
rs4465150	0	NO	1	73620166	0.444334	A	G
rs12131201	0	NO	1	73599228	0.444334	G	T
rs34193223	0	NO	1	73615026	0.444334	T	G
rs7546256	0	NO	1	66509948	0.284294	T	C
rs12127301	0	NO	1	73560154	0.442346	C	T
rs11210115	0	NO	1	73527852	0.444334	A	G
rs4469676	0	NO	1	73581923	0.44334	G	A
rs2228692	0	NO	1	66509114	0.284294	A	C
rs12742079	0	NO	1	66514481	0.284294	T	C
rs10890016	0	NO	1	73644897	0.444334	T	C
rs57852356	0	NO	1	73611688	0.444334	C	T
rs7528640	0	NO	1	73622669	0.456262	A	C
rs4263954	0	NO	1	73584838	0.44334	C	T
rs61766375	0	NO	1	73620628	0.444334	A	G
rs61767506	0	NO	1	73624464	0.456262	C	A
rs1576429	0	NO	1	74092495	0.157058	G	A
rs11210152	0	NO	1	73625468	0.456262	C	A
rs7556303	0	NO	1	66509464	0.284294	A	G
rs12118804	0	NO	1	73619434	0.444334	A	C
rs4308929	0	NO	1	73624914	0.456262	G	A
rs34219974	0	NO	1	73620456	0.444334	G	T
rs60273785	0	NO	1	73611675	0.444334	A	G
rs1392811	0	NO	1	66510531	0.284294	T	G
rs6703116	0	NO	1	74088019	0.156064	A	C
rs113170171	0	NO	1	73620861	0.444334	G	A
rs4391625	0	NO	1	73610214	0.444334	G	A
rs4355999	0	NO	1	73584790	0.44334	T	C
rs4483359	0	NO	1	73624757	0.456262	A	G
rs4297242	0	NO	1	73557484	0.442346	G	A
rs7547148	0	NO	1	73600264	0.444334	G	T
rs11210145	0	NO	1	73621669	0.456262	G	A
rs12126062	0	NO	1	73626031	0.456262	A	G
rs11210143	0	NO	1	73610030	0.444334	T	C
rs11210320	0	NO	1	74090402	0.156064	T	G
rs7528238	0	NO	1	73622248	0.444334	A	G
rs11210155	0	NO	1	73626794	0.456262	T	G
rs4622015	0	NO	1	73590062	0.44334	G	A
rs34631243	0	NO	1	73525922	0.44334	A	C
rs112959438	0	NO	1	73620791	0.444334	A	G
rs12130289	0	NO	1	73589551	0.44334	T	C
rs11210157	0	NO	1	73627058	0.456262	C	T
rs12120825	0	NO	1	73621409	0.456262	A	G
rs11590930	0	NO	1	73611050	0.444334	A	C
rs12137042	0	NO	1	73600989	0.444334	T	C
rs12119633	0	NO	1	73602873	0.444334	C	T
rs11576269	0	NO	1	73611960	0.444334	A	C
rs35489458	0	NO	1	73626421	0.456262	G	A
rs12138397	0	NO	1	73602865	0.444334	T	C
rs12137150	0	NO	1	73601299	0.444334	T	C
rs35446706	0	NO	1	73626418	0.456262	G	A
rs4452995	0	NO	1	73613560	0.444334	C	T
rs4341323	0	NO	1	73616611	0.444334	C	T
rs112982912	0	NO	1	73620750	0.0735586	G	A
rs6424510	0	NO	1	73554714	0.444334	G	T
rs12406002	0	NO	1	73623431	0.456262	C	T
rs6424512	0	NO	1	73554755	0.444334	G	A
rs12725886	0	NO	1	73603515	0.444334	T	G
rs12118367	0	NO	1	73601062	0.444334	C	T
rs4582739	0	NO	1	73602381	0.444334	C	T
rs12023265	0	NO	1	74020011	0.416501	A	G
rs4543746	0	NO	1	73588040	0.44334	T	G
rs10159097	0	NO	1	74084219	0.156064	T	C
rs7524355	0	NO	1	73596365	0.44334	A	G
rs4294371	0	NO	1	73628283	0.456262	G	T
rs12044276	0	NO	1	73458846	0.411531	C	T
rs12121084	0	NO	1	73609004	0.444334	C	T
rs28589838	0	NO	1	73601419	0.44334	A	G
rs4649976	0	NO	1	73533878	0.444334	C	T
rs11210120	0	NO	1	73533746	0.444334	C	A
rs6658012	0	NO	1	73639010	0.456262	G	A
rs12143587	0	NO	1	73609533	0.444334	A	G
rs11210141	0	NO	1	73605887	0.444334	G	A
rs35133930	0	NO	1	73638323	0.456262	A	G
rs6695460	0	NO	1	73638840	0.456262	A	G
rs6695455	0	NO	1	73638834	0.456262	A	C
rs12407163	0	NO	1	73606971	0.444334	G	T
rs4650195	0	NO	1	73637641	0.456262	G	A
rs34459928	0	NO	1	73601472	0.44334	A	C
rs4570373	0	NO	1	73612985	0.444334	T	C
rs4650188	0	NO	1	73580090	0.442346	G	A
rs12410714	0	NO	1	74099273	0.157058	G	A
rs12118352	0	NO	1	73483214	0.44831	A	C
rs12137741	0	NO	1	73466001	0.44831	T	G
rs11582461	0	NO	1	73637083	0.444334	C	T
rs6666765	0	NO	1	73628722	0.456262	C	T
rs11210168	0	NO	1	73637170	0.444334	T	C
rs10749816	0	NO	1	73647221	0.442346	G	A
rs4650196	0	NO	1	73637800	0.444334	C	A
rs1952647	0	NO	1	74090796	0.154076	A	C
rs1846939	0	NO	1	74019038	0.416501	T	C
rs10890013	0	NO	1	73639751	0.456262	C	T
rs6703953	0	NO	1	73645866	0.444334	T	C
rs10789359	0	NO	1	73647387	0.44334	G	A
rs6698500	0	NO	1	73639316	0.456262	T	C
rs10890012	0	NO	1	73639581	0.456262	G	T
rs6697098	0	NO	1	73630771	0.456262	G	A
rs11210161	0	NO	1	73629113	0.456262	C	T
rs11210160	0	NO	1	73629044	0.456262	A	G
rs11210165	0	NO	1	73633408	0.456262	G	A
rs10890014	0	NO	1	73639819	0.456262	G	A
rs4344273	0	NO	1	73471633	0.44831	C	A
rs12118981	0	NO	1	73466004	0.44831	C	A
rs6684331	0	NO	1	73634128	0.456262	C	T
rs11210163	0	NO	1	73629507	0.456262	G	T
rs11210162	0	NO	1	73629341	0.456262	A	G
rs4537504	0	NO	1	73631994	0.456262	C	T
rs10890015	0	NO	1	73639926	0.456262	C	T
rs6674404	0	NO	1	73631632	0.456262	C	T
rs11210164	0	NO	1	73630073	0.456262	C	A
rs12128855	0	NO	1	73634013	0.444334	A	G
rs4562575	0	NO	1	73556856	0.415507	A	C
rs34719239	0	NO	1	73640680	0.456262	A	G
rs11210156	0	NO	1	73627002	0.456262	G	A
rs4495635	0	NO	1	73556846	0.415507	C	T
rs12122520	0	NO	1	73635177	0.444334	G	A
rs6694634	0	NO	1	73630707	0.455268	G	A
rs4650193	0	NO	1	73636502	0.444334	G	A
rs4614208	0	NO	1	73537454	0.418489	A	C
rs4650197	0	NO	1	73642992	0.457256	G	T
rs4650194	0	NO	1	73636606	0.444334	A	G
rs6699861	0	NO	1	73634621	0.444334	T	C
rs11210119	0	NO	1	73532694	0.418489	G	A
rs4492565	0	NO	1	73636172	0.444334	C	A
rs6671028	0	NO	1	73630701	0.455268	C	T
rs137948505	0	NO	1	73549290	0.418489	T	C
rs34477433	0	NO	1	73470800	0.44831	C	T
rs4649975	0	NO	1	73532151	0.418489	T	C
rs12138301	0	NO	1	73551426	0.418489	G	A
rs113472255	0	NO	1	73684029	0.0775348	G	T
rs12409235	0	NO	1	73549581	0.418489	T	C
rs12142184	0	NO	1	73551194	0.418489	T	G
rs12409265	0	NO	1	73549773	0.418489	T	C
rs12134194	0	NO	1	73538351	0.418489	T	G
rs79767231	0	NO	1	73549063	0.418489	C	T
rs7549985	0	NO	1	73548406	0.418489	G	T
rs12402991	0	NO	1	73549779	0.418489	C	A
rs559321	0	NO	1	66660358	0.233598	T	C
rs12124553	0	NO	1	73640527	0.444334	A	G
rs11811400	0	NO	1	73549987	0.418489	A	G
rs4571921	0	NO	1	73613426	0.44334	T	C
rs12136496	0	NO	1	73634781	0.444334	C	T
rs11589392	0	NO	1	73546362	0.418489	T	C
rs6657881	0	NO	1	73642627	0.456262	A	G
rs11210121	0	NO	1	73541071	0.418489	T	C
rs12748358	0	NO	1	73549671	0.418489	C	T
rs4650181	0	NO	1	73544556	0.418489	A	G
rs61773609	0	NO	1	73545913	0.418489	G	A
rs4623647	0	NO	1	73550364	0.418489	T	C
rs12123391	0	NO	1	73551310	0.418489	C	T
rs12759558	0	NO	1	73542697	0.418489	T	C
rs55954633	0	NO	1	73547634	0.418489	G	A
rs4650180	0	NO	1	73544070	0.418489	C	T
rs4571924	0	NO	1	74054123	0.393638	C	T
rs12145685	0	NO	1	73551385	0.418489	A	G
rs4650182	0	NO	1	73552100	0.418489	G	A
rs4650177	0	NO	1	73542900	0.418489	A	G
rs6694433	0	NO	1	73450470	0.426441	A	C
rs4649979	0	NO	1	73556293	0.416501	A	G
rs66820357	0	NO	1	73450187	0.426441	C	A
rs12126688	0	NO	1	73642486	0.457256	A	G
rs12142414	0	NO	1	73551845	0.418489	T	C
rs4650178	0	NO	1	73543028	0.418489	G	A
rs10159060	0	NO	1	74068387	0.393638	G	A
rs12087611	0	NO	1	73646705	0.441352	C	T
rs7550849	0	NO	1	73555023	0.418489	A	G
rs12127823	0	NO	1	73555866	0.418489	C	A
rs7546041	0	NO	1	74055240	0.393638	A	G
rs6657885	0	NO	1	73642630	0.456262	A	C
rs11210123	0	NO	1	73559787	0.416501	C	T
rs4310400	0	NO	1	73559093	0.416501	G	A
rs6424514	0	NO	1	73555040	0.418489	T	C
rs4649978	0	NO	1	73555495	0.418489	C	A
rs4358996	0	NO	1	73558512	0.416501	A	C
rs12731600	0	NO	1	73553688	0.417495	C	T
rs11210124	0	NO	1	73559856	0.416501	C	T
rs1556193	0	NO	1	74062367	0.393638	C	T
rs6424513	0	NO	1	73554931	0.418489	T	C
rs7542203	0	NO	1	73548232	0.418489	T	C
rs12752404	0	NO	1	73553855	0.418489	T	C
rs7528312	0	NO	1	73533483	0.418489	T	C
rs4454488	0	NO	1	73618629	0.444334	A	G
rs12126658	0	NO	1	73554520	0.418489	C	T
rs4649977	0	NO	1	73555433	0.418489	C	T
rs36051652	0	NO	1	73641001	0.455268	C	T
rs7512691	0	NO	1	73552927	0.418489	T	C
rs11210126	0	NO	1	73561690	0.416501	T	C
rs4128552	0	NO	1	73560811	0.416501	G	T
rs12143820	0	NO	1	73516461	0.419483	C	T
rs4128551	0	NO	1	73560895	0.416501	C	T
rs6667503	0	NO	1	74060933	0.393638	T	C
rs4579707	0	NO	1	73396527	0.429423	C	T
rs7543826	0	NO	1	73552990	0.418489	C	T
rs7543704	0	NO	1	73552835	0.418489	C	T
rs10890005	0	NO	1	73557990	0.416501	C	T
rs12724780	0	NO	1	73585925	0.417495	T	G
rs4477222	0	NO	1	73584532	0.417495	G	A
rs11210122	0	NO	1	73557976	0.416501	G	T
rs4512593	0	NO	1	73560297	0.416501	C	T
rs6424554	0	NO	1	74081912	0.4334	T	C
rs6666312	0	NO	1	74058566	0.393638	G	A
rs7517062	0	NO	1	74069273	0.393638	C	T
rs4498756	0	NO	1	73557256	0.416501	C	T
rs10157198	0	NO	1	74084595	0.431412	A	G
rs12410787	0	NO	1	73522589	0.418489	C	T
rs1576436	0	NO	1	74083804	0.431412	G	T
rs4604650	0	NO	1	73518904	0.419483	G	A
rs6657069	0	NO	1	73450706	0.426441	G	A
rs4454487	0	NO	1	73618348	0.444334	A	G
rs4292907	0	NO	1	73559174	0.416501	T	C
rs1576437	0	NO	1	74081154	0.4334	T	C
rs61765597	0	NO	1	73643869	0.456262	A	G
rs1604352	0	NO	1	74081123	0.4334	C	T
rs1852232	0	NO	1	73333519	0.481113	G	T
rs4650167	0	NO	1	73406216	0.467197	C	A
rs11210091	0	NO	1	73386705	0.467197	A	G
rs11210100	0	NO	1	73435629	0.423459	A	G
rs4233091	0	NO	1	73385848	0.467197	C	T
rs4650199	0	NO	1	73652122	0.452286	T	C
rs4344272	0	NO	1	73446101	0.463221	G	T
rs12121441	0	NO	1	73373537	0.467197	A	G
rs10493513	0	NO	1	73379589	0.467197	G	A
rs2134094	0	NO	1	74078828	0.4334	C	T
rs12042865	0	NO	1	73446790	0.426441	C	T
rs34651246	0	NO	1	66176294	0.315109	G	T
rs12082139	9.97e-08	NO	1	174558181	0.27833	T	C
rs10493514	0	NO	1	73380512	0.467197	T	C
rs6691118	9.52e-08	NO	1	174546936	0.27833	G	A
rs12737370	0	NO	1	66182147	0.315109	T	C
rs34972158	0	NO	1	66176034	0.315109	T	C
rs7516673	0	NO	1	73429853	0.425447	A	G
rs4274014	0	NO	1	73651204	0.452286	C	A
rs12752778	0	NO	1	73349414	0.473161	C	T
rs6659679	0	NO	1	73450851	0.465209	G	A
rs11210081	0	NO	1	73341254	0.473161	C	A
rs34036823	0	NO	1	66183423	0.315109	T	C
rs35531383	0	NO	1	73445167	0.463221	G	A
rs11210176	0	NO	1	73654543	0.479125	G	A
rs12136682	0	NO	1	73361193	0.473161	G	A
rs75638902	0	NO	1	72963345	0.0586481	C	T
rs4649981	0	NO	1	73652349	0.479125	G	A
rs12142152	0	NO	1	73655313	0.479125	C	A
rs4456055	0	NO	1	73435171	0.463221	A	G
rs4526565	0	NO	1	73402002	0.429423	G	A
rs7536364	0	NO	1	73408437	0.429423	G	A
rs1917882	0	NO	1	73336107	0.472167	A	G
rs12745861	0	NO	1	73415014	0.467197	C	T
rs12401308	0	NO	1	73335667	0.473161	C	T
rs61774086	0	NO	1	73356826	0.473161	C	T
rs11210099	0	NO	1	73429567	0.425447	T	C
rs56155214	0	NO	1	66183312	0.315109	A	G
rs6682845	0	NO	1	73415845	0.467197	T	G
rs4649972	0	NO	1	73444790	0.460239	A	C
rs11210092	0	NO	1	73389235	0.467197	T	C
rs12744934	0	NO	1	66180422	0.314115	C	T
rs34386455	0	NO	1	66177723	0.315109	C	T
rs12143796	0	NO	1	73343388	0.473161	C	T
rs1952643	0	NO	1	74096615	0.432406	G	A
rs4409593	0	NO	1	73437575	0.463221	T	C
rs12128225	0	NO	1	73390331	0.467197	A	G
rs34330838	0	NO	1	66176521	0.315109	G	A
rs11210095	0	NO	1	73418456	0.468191	C	A
rs12760667	0	NO	1	73398884	0.467197	C	T
rs4650200	0	NO	1	73652197	0.479125	G	A
rs1952645	0	NO	1	74091104	0.431412	T	C
rs7539471	0	NO	1	66185403	0.315109	G	A
rs12741948	0	NO	1	66174864	0.315109	C	T
rs4584349	0	NO	1	73419657	0.429423	C	T
rs1576426	0	NO	1	74098633	0.432406	C	T
rs61826843	3.17e-10	NO	1	174038968	0.181909	A	G
rs7524524	0	NO	1	74097006	0.432406	T	C
rs7526322	0	NO	1	66181251	0.315109	C	T
rs28680958	2.01e-08	NO	1	173848808	0.22167	G	A
rs12132492	0	NO	1	73336589	0.473161	G	A
rs332784	6.7e-08	NO	1	174689065	0.280318	T	C
rs11801805	0	NO	1	66176750	0.315109	G	A
rs61624206	6.83e-08	NO	1	174547512	0.27833	G	T
rs12046068	0	NO	1	74097497	0.432406	G	A
rs4269731	0	NO	1	73428581	0.425447	A	G
rs35209284	0	NO	1	73645238	0.457256	C	T
rs4592219	0	NO	1	73644670	0.457256	C	T
rs10890063	0	NO	1	74094854	0.432406	T	C
rs1464952	0	NO	1	73362999	0.436382	A	C
rs471257	0	NO	1	66657678	0.23161	A	G
rs67437638	0	NO	1	73644010	0.445328	T	G
rs7511780	3.46e-10	NO	1	174048646	0.17495	C	T
rs1329981	0	NO	1	74098899	0.432406	C	T
rs4650165	0	NO	1	73396732	0.467197	G	A
rs34548060	0	NO	1	73645418	0.457256	G	T
rs10493381	0	NO	1	66173940	0.315109	C	T
rs12137298	0	NO	1	73645739	0.457256	C	A
rs6424507	0	NO	1	73408983	0.429423	T	C
rs61826845	3.41e-10	NO	1	174052284	0.17495	G	A
rs12727364	0	NO	1	73369708	0.430417	A	G
rs12133935	0	NO	1	73647800	0.492048	C	A
rs11210085	0	NO	1	73362466	0.436382	T	G
rs332798	5.76e-08	NO	1	174698234	0.280318	T	C
rs11210077	0	NO	1	73333163	0.441352	A	G
rs1576427	0	NO	1	74093417	0.432406	G	A
rs12127282	0	NO	1	73396632	0.467197	G	A
rs9970090	0	NO	1	73382356	0.430417	C	T
rs11210177	0	NO	1	73655821	0.451292	A	G
rs61826846	3.24e-10	NO	1	174054241	0.17495	C	T
rs7523396	0	NO	1	73371702	0.430417	T	C
rs17407727	0	NO	1	66172006	0.315109	C	A
rs7525762	0	NO	1	73371816	0.430417	T	C
rs7529752	0	NO	1	73376127	0.430417	G	A
rs1576428	0	NO	1	74093259	0.432406	C	T
rs12563395	3.07e-10	NO	1	174050423	0.17495	A	G
rs162815	5.06e-08	NO	1	174707930	0.279324	T	C
rs4503305	0	NO	1	73644787	0.457256	C	A
rs72641133	0	NO	1	66221006	0.21173	A	G
rs141699997	0	NO	1	72969667	0.0596421	G	A
rs12137361	0	NO	1	73427149	0.465209	G	A
rs1405051	0	NO	1	73348484	0.437376	G	A
rs7514409	0	NO	1	73647048	0.454274	T	C
rs4233093	0	NO	1	73446245	0.434394	G	A
rs459078	4.51e-08	NO	1	174702910	0.279324	C	T
rs4330880	0	NO	1	73388521	0.427435	A	G
rs6679116	0	NO	1	73348889	0.437376	C	A
rs6663827	0	NO	1	66221493	0.21173	A	G
rs4328030	0	NO	1	73438928	0.462227	G	T
rs12119736	0	NO	1	72912656	0.153082	G	A
rs2455032	0	NO	1	66496139	0.370775	T	G
rs4590631	0	NO	1	73421810	0.466203	C	T
rs6689491	0	NO	1	73352029	0.437376	C	A
rs12724536	0	NO	1	73446704	0.439364	G	A
rs57558522	2.18e-10	NO	1	174031391	0.178926	A	C
rs12076799	1.99e-10	NO	1	174007908	0.181909	A	G
rs12096785	1.96e-10	NO	1	174021694	0.181909	C	T
rs10912722	1.96e-10	NO	1	174016774	0.181909	A	G
rs7538312	1.95e-10	NO	1	174017394	0.181909	T	C
rs4601539	0	NO	1	73646317	0.457256	T	C
rs7554915	1.94e-10	NO	1	174023411	0.181909	A	G
rs6673632	1.92e-10	NO	1	174004150	0.181909	T	C
rs11210082	0	NO	1	73343966	0.432406	G	A
rs6689285	1.89e-10	NO	1	174019733	0.181909	A	G
rs6677660	1.88e-10	NO	1	174014507	0.181909	C	T
rs6678487	1.82e-10	NO	1	174015265	0.181909	C	T
rs11210172	0	NO	1	73646085	0.457256	C	T
rs7545548	0	NO	1	73647117	0.454274	C	A
rs9943230	1.86e-10	NO	1	174029942	0.181909	A	G
rs6695327	2.21e-10	NO	1	174061844	0.175944	A	C
rs714624	2e-10	NO	1	174028022	0.178926	G	A
rs55988379	1.99e-10	NO	1	174031986	0.178926	G	T
rs6696163	1.82e-10	NO	1	174015631	0.181909	T	C
rs4607818	0	NO	1	73646944	0.454274	G	A
rs61826842	1.99e-10	NO	1	174032222	0.178926	C	A
rs4578169	0	NO	1	73646999	0.454274	G	A
rs12063313	1.83e-10	NO	1	173984763	0.182903	G	A
rs1793307	8.67e-13	NO	1	174727854	0.27833	G	A
rs1987872	6.63e-08	NO	1	173977991	0.154076	G	T
rs1793310	8.54e-13	NO	1	174739924	0.27833	A	G
rs6667006	0	NO	1	73436249	0.435388	T	C
rs60453807	1.89e-10	NO	1	174030808	0.178926	C	T
rs77574979	1.83e-10	NO	1	174025063	0.177932	G	T
rs10798302	1.66e-10	NO	1	173987798	0.181909	A	G
rs10912719	1.57e-10	NO	1	174003373	0.181909	G	T
rs80245686	8e-13	NO	1	174750751	0.27833	T	G
rs1525996	0	NO	1	73334735	0.432406	G	A
rs11210080	0	NO	1	73336263	0.432406	A	C
rs6588170	0	NO	1	66343074	0.373757	G	A
rs6424496	0	NO	1	73331948	0.440358	A	G
rs137861162	0	NO	1	72984687	0.0606362	T	C
rs2295366	5.98e-09	NO	1	173825692	0.249503	T	G
rs1653636	7.43e-13	NO	1	174736877	0.2833	T	C
rs61796987	0	NO	1	66229235	0.329026	G	A
rs2218500	0	NO	1	72954641	0.163022	T	G
rs7547113	0	NO	1	72913603	0.162028	A	G
rs13376011	1.32e-10	NO	1	174075774	0.17495	C	T
rs1316871	0	NO	1	66339048	0.489066	C	T
rs12401401	0	NO	1	66231308	0.329026	G	A
rs79334904	0	NO	1	72930595	0.0506958	T	C
rs12122377	0	NO	1	73426984	0.437376	C	T
rs6425261	5.03e-09	NO	1	173821702	0.249503	T	C
rs17408644	0	NO	1	66228578	0.329026	T	C
rs4350183	0	NO	1	66231692	0.329026	G	A
rs12751974	0	NO	1	66229413	0.329026	A	G
rs7531032	1.97e-10	NO	1	174998458	0.228628	G	A
rs7534853	0	NO	1	72934011	0.162028	A	G
rs17408658	0	NO	1	66228851	0.329026	A	C
rs11208821	0	NO	1	66677046	0.480119	C	T
rs6657272	0	NO	1	73332211	0.432406	C	A
rs11208733	0	NO	1	66226961	0.329026	T	C
rs1754360	6.7e-13	NO	1	174744963	0.2833	C	A
rs12408774	0	NO	1	72916914	0.154076	C	T
rs17416194	0	NO	1	66171192	0.315109	G	A
rs35570971	0	NO	1	66656054	0.481113	G	A
rs2225864	0	NO	1	66663401	0.480119	T	G
rs4526587	0	NO	1	66656220	0.480119	G	T
rs1110369	0	NO	1	66678348	0.480119	C	T
rs4427380	0	NO	1	66656521	0.484095	T	C
rs61827891	1.11e-10	NO	1	174081048	0.17495	C	T
rs34344670	0	NO	1	66678163	0.480119	G	A
rs60124939	1.08e-10	NO	1	174075302	0.17495	C	T
rs2152810	0	NO	1	66659530	0.480119	T	C
rs2281486	4.33e-09	NO	1	173822221	0.242545	A	G
rs1822980	0	NO	1	72936801	0.162028	G	A
rs11208817	0	NO	1	66664293	0.481113	T	G
rs11208816	0	NO	1	66663239	0.480119	T	C
rs945801	0	NO	1	66678369	0.480119	G	A
rs2310881	0	NO	1	66348437	0.489066	T	C
rs1361078	0	NO	1	66659139	0.481113	C	T
rs1084499	0	NO	1	66669288	0.220676	C	T
rs16846439	4.03e-09	NO	1	173824038	0.242545	T	G
rs12118380	0	NO	1	66661950	0.481113	C	T
rs6700971	0	NO	1	66679149	0.480119	C	T
rs7517390	0	NO	1	66657647	0.480119	C	T
rs4425960	0	NO	1	66656191	0.480119	T	C
rs11208743	0	NO	1	66242820	0.329026	C	T
rs6424557	0	NO	1	74104126	0.0864811	G	T
rs7537021	0	NO	1	66656888	0.481113	A	G
rs9659943	0	NO	1	66493534	0.336978	C	A
rs7517125	0	NO	1	66657379	0.481113	C	T
rs7517265	0	NO	1	66657330	0.481113	G	A
rs2157567	1.21e-10	NO	1	174997684	0.22664	G	T
rs11588579	0	NO	1	65914682	0.0477137	C	T
rs10127671	0	NO	1	66670835	0.480119	G	A
rs11582592	0	NO	1	65913913	0.0477137	T	C
rs74128535	1.28e-10	NO	1	174991442	0.229622	T	C
rs10454453	0	NO	1	66672532	0.480119	C	A
rs75336190	0	NO	1	65914907	0.0477137	G	A
rs61826878	1.19e-10	NO	1	174465411	0.0308151	G	A
rs78683861	7.72e-11	NO	1	174302940	0.138171	A	G
rs10454452	0	NO	1	66672336	0.480119	A	G
rs9425756	2.71e-09	NO	1	173816586	0.248509	C	T
rs12408088	0	NO	1	72942878	0.162028	A	G
rs6691001	2.5e-09	NO	1	173819076	0.248509	T	G
rs4655801	0	NO	1	66240228	0.33002	T	G
rs1084480	0	NO	1	66666485	0.481113	T	C
rs782417	0	NO	1	66665247	0.481113	A	G
rs6696294	0	NO	1	66239762	0.329026	T	C
rs572144	0	NO	1	66670804	0.480119	T	C
rs574009	0	NO	1	66670992	0.480119	G	A
rs34390425	8.32e-11	NO	1	175003074	0.225646	T	C
rs12568409	6.33e-11	NO	1	174079296	0.17495	C	T
rs11210285	0	NO	1	74028873	0.341948	T	C
rs509157	0	NO	1	66669916	0.479125	T	C
rs3791020	1.99e-09	NO	1	173813197	0.242545	G	A
rs12023177	0	NO	1	74023631	0.341948	T	C
rs1525980	0	NO	1	73303646	0.464215	T	G
rs1937462	0	NO	1	66337832	0.373757	A	G
rs6693460	0	NO	1	73529275	0.44831	C	T
rs16846683	5.33e-11	NO	1	174083339	0.17495	T	C
rs2062664	0	NO	1	74017178	0.33996	T	C
rs1604347	0	NO	1	74023504	0.341948	A	G
rs7545388	5.11e-11	NO	1	174265423	0.138171	G	A
rs146410834	0	NO	1	73895262	0.0367793	T	G
rs1353667	0	NO	1	74161292	0.271372	C	T
rs3924049	0	NO	1	66336695	0.374751	A	G
rs78658001	0	NO	1	67214089	0.0178926	G	A
rs57022387	1.83e-11	NO	1	173847020	0.0974155	G	T
rs12133881	0	NO	1	72906742	0.153082	C	T
rs1445590	0	NO	1	72980520	0.0785288	T	C
rs16846546	1.81e-11	NO	1	173860182	0.0964215	T	C
rs10890045	0	NO	1	73997624	0.336978	T	C
rs12137935	0	NO	1	73297796	0.470179	G	A
rs1416312	0	NO	1	66682087	0.472167	C	T
rs982910	0	NO	1	72980953	0.0785288	T	C
rs115101328	2.28e-06	NO	1	174731591	0.0337972	G	A
rs12137869	0	NO	1	73297576	0.470179	G	A
rs114516881	2.12e-06	NO	1	174727605	0.0337972	G	A
rs2422322	0	NO	1	73298459	0.470179	A	G
rs45623236	0	NO	1	74765135	0.0407555	C	T
rs144410212	1.96e-06	NO	1	174726980	0.0337972	G	A
rs12145230	0	NO	1	73297512	0.470179	A	C
rs2422321	0	NO	1	73293393	0.470179	A	G
rs1322774	9.75e-10	NO	1	173839240	0.240557	C	T
rs909533	4e-11	NO	1	174500566	0.241551	A	C
rs137868157	1.82e-06	NO	1	174730726	0.0337972	C	T
rs1951625	9.54e-10	NO	1	173836602	0.240557	G	A
rs141169507	1.8e-06	NO	1	174733219	0.0337972	G	A
rs2208850	9.47e-10	NO	1	173831707	0.240557	A	C
rs67133442	0	NO	1	73302426	0.470179	C	A
rs11809482	3.86e-11	NO	1	174499407	0.241551	A	G
rs12093966	3.8e-11	NO	1	174504258	0.241551	G	A
rs12040007	0	NO	1	66080160	0.198807	G	A
rs79144211	1.51e-06	NO	1	174725588	0.0337972	C	T
rs72715224	3.53e-11	NO	1	174503394	0.241551	A	G
rs4655723	0	NO	1	66080784	0.198807	C	T
rs142154531	1.44e-06	NO	1	174721410	0.0337972	C	T
rs116278631	1.44e-06	NO	1	174723381	0.0337972	A	G
rs4655556	0	NO	1	66080563	0.198807	G	A
rs9970048	1.08e-11	NO	1	173830217	0.0954274	C	T
rs72715260	3.38e-11	NO	1	174574133	0.239563	G	T
rs11208688	0	NO	1	66081355	0.198807	T	C
rs10912817	3.2e-11	NO	1	174584719	0.241551	C	T
rs4655564	0	NO	1	66083537	0.198807	G	A
rs1749963	0	NO	1	65747226	0.225646	G	A
rs4652652	3.34e-11	NO	1	174565720	0.238569	T	C
rs72715262	3.33e-11	NO	1	174576226	0.238569	T	C
rs1938484	0	NO	1	66081282	0.198807	C	A
rs4615901	3.24e-11	NO	1	174578570	0.238569	T	C
rs6680131	0	NO	1	74106106	0.359841	A	G
rs7367782	0	NO	1	74109744	0.0854871	T	C
rs11802092	2.96e-11	NO	1	174570911	0.241551	C	T
rs1353672	0	NO	1	74124430	0.0854871	G	A
rs79025826	1.12e-06	NO	1	174736049	0.0337972	C	T
rs6700421	0	NO	1	66082135	0.198807	A	G
rs4651103	3.11e-11	NO	1	174565888	0.238569	A	G
rs6683123	0	NO	1	74106487	0.364811	T	G
rs1329985	0	NO	1	74108328	0.359841	A	G
rs34409674	3.08e-11	NO	1	174529384	0.238569	C	T
rs75252573	3.06e-11	NO	1	174529133	0.238569	C	T
rs7550472	2.86e-11	NO	1	174505580	0.241551	T	C
rs9660881	6.91e-10	NO	1	173836516	0.234592	T	C
rs58994962	9.2e-12	NO	1	173831299	0.0954274	A	C
rs12030543	0	NO	1	66155027	0.202783	C	T
rs74934277	1.03e-06	NO	1	174717281	0.0337972	G	A
rs12063545	2.78e-11	NO	1	174522001	0.241551	G	T
rs72715240	2.97e-11	NO	1	174529976	0.238569	T	C
rs57941031	0	NO	1	66087742	0.198807	G	T
rs2067079	6.65e-10	NO	1	173835211	0.234592	C	T
rs6656451	0	NO	1	65990422	0.439364	C	T
rs61262741	8.97e-12	NO	1	173831345	0.0954274	G	A
rs55829688	6.57e-10	NO	1	173837306	0.234592	T	C
rs41266050	2.91e-11	NO	1	174516999	0.238569	C	T
rs7554767	2.61e-11	NO	1	174984205	0.237575	T	C
rs332781	2.69e-11	NO	1	174687621	0.246521	C	T
rs10912821	2.69e-11	NO	1	174592811	0.241551	G	A
rs1058741	2.58e-11	NO	1	174983633	0.237575	T	C
rs55945681	2.63e-11	NO	1	174587505	0.241551	C	A
rs55643907	2.8e-11	NO	1	174570453	0.238569	C	T
rs12137388	0	NO	1	73635313	0.475149	C	T
rs67797316	0	NO	1	73914756	0.181909	C	T
rs7549647	0	NO	1	66088184	0.198807	G	A
rs55748748	2.74e-11	NO	1	174515390	0.238569	A	G
rs941987	6.27e-12	NO	1	173840799	0.0914513	C	T
rs7540268	0	NO	1	66085236	0.198807	G	A
rs2065170	8.13e-12	NO	1	173845232	0.0974155	T	C
rs72715245	2.69e-11	NO	1	174554461	0.238569	C	T
rs332782	2.48e-11	NO	1	174688165	0.246521	T	C
rs10489264	2.5e-11	NO	1	174553448	0.241551	A	C
rs75818601	2.13e-11	NO	1	174988566	0.234592	C	T
rs193082	2.46e-11	NO	1	174694577	0.245527	G	A
rs12095679	2.44e-11	NO	1	174513046	0.241551	T	C
rs72715255	2.61e-11	NO	1	174572583	0.238569	C	T
rs2092084	2.43e-11	NO	1	174550685	0.241551	A	G
rs2142632	2.39e-11	NO	1	174531176	0.241551	A	G
rs12073546	0	NO	1	73918480	0.187873	T	G
rs4451598	2.37e-11	NO	1	174575714	0.241551	A	G
rs11208690	0	NO	1	66092349	0.201789	A	G
rs12082012	2.35e-11	NO	1	174557867	0.241551	T	C
rs332779	2.34e-11	NO	1	174685761	0.245527	A	G
rs4655566	0	NO	1	66088951	0.198807	A	G
rs1034462	2.32e-11	NO	1	174980323	0.234592	T	C
rs4655778	0	NO	1	66142336	0.202783	G	A
rs9425011	0	NO	1	74115482	0.0864811	T	C
rs4655740	0	NO	1	66084309	0.198807	C	T
rs332786	2.26e-11	NO	1	174682722	0.245527	A	G
rs80251221	0	NO	1	67207764	0.0347913	A	G
rs3920486	2.24e-11	NO	1	174536852	0.241551	G	A
rs2861003	2.23e-11	NO	1	174540607	0.241551	A	G
rs332793	2.21e-11	NO	1	174691675	0.246521	T	C
rs332797	2.19e-11	NO	1	174697760	0.246521	G	A
rs75315904	7.46e-12	NO	1	173837051	0.0944334	G	A
rs1474575	2.2e-11	NO	1	174538701	0.241551	T	G
rs11805578	2.31e-11	NO	1	174542312	0.238569	G	T
rs76603308	6.74e-07	NO	1	174736257	0.0337972	G	T
rs6696945	2.15e-11	NO	1	174510615	0.241551	T	C
rs3766697	2.16e-11	NO	1	174960461	0.235586	C	T
rs2503206	0	NO	1	66439789	0.0745527	C	T
rs12043254	0	NO	1	66131707	0.202783	A	G
rs11208707	0	NO	1	66139513	0.202783	C	T
rs333436	2.14e-11	NO	1	174708207	0.245527	G	T
rs392307	2.13e-11	NO	1	174713381	0.245527	A	G
rs4655575	0	NO	1	66135668	0.202783	C	T
rs2760057	2.12e-11	NO	1	174712522	0.245527	A	G
rs11208698	0	NO	1	66131238	0.202783	G	A
rs11208699	0	NO	1	66131377	0.202783	A	G
rs11208705	0	NO	1	66136830	0.202783	G	A
rs2226281	0	NO	1	66121063	0.202783	G	T
rs2568096	2.06e-11	NO	1	174704601	0.245527	G	A
rs4655583	0	NO	1	66155407	0.203777	C	A
rs3117843	2.03e-11	NO	1	174680719	0.246521	T	C
rs2186245	0	NO	1	66118064	0.202783	C	T
rs2422320	0	NO	1	73293332	0.470179	T	C
rs333432	2.04e-11	NO	1	174716378	0.245527	G	A
rs16846526	6.94e-12	NO	1	173856237	0.0964215	G	A
rs72713513	2.12e-11	NO	1	174253618	0.0308151	A	G
rs72715237	2.23e-11	NO	1	174519665	0.236581	A	G
rs67051863	0	NO	1	66114975	0.202783	G	A
rs332787	2e-11	NO	1	174704720	0.245527	G	A
rs72715238	2.21e-11	NO	1	174523047	0.236581	G	A
rs61828594	2.06e-11	NO	1	174238574	0.0308151	G	A
rs16847706	1.38e-11	NO	1	174983207	0.107356	T	G
rs3117838	1.97e-11	NO	1	174718343	0.245527	A	G
rs11484645	2.02e-11	NO	1	174512131	0.239563	A	G
rs2285209	1.31e-11	NO	1	174951357	0.10835	G	T
rs2568098	1.94e-11	NO	1	174701321	0.245527	G	T
rs10889573	0	NO	1	66129256	0.202783	C	T
rs61772332	0	NO	1	73469698	0.102386	T	C
rs66767543	0	NO	1	66123622	0.202783	G	A
rs12074821	1.59e-11	NO	1	174930956	0.109344	G	A
rs45537337	0	NO	1	74740663	0.0457256	C	A
rs41266068	1.35e-11	NO	1	174978933	0.107356	G	A
rs12562194	1.34e-11	NO	1	174981806	0.107356	A	G
rs75518232	0	NO	1	74135930	0.0337972	A	G
rs2503184	0	NO	1	66463209	0.0964215	A	G
rs10443260	0	NO	1	66128866	0.202783	A	G
rs16847633	1.27e-11	NO	1	174935508	0.10835	G	A
rs398350	1.88e-11	NO	1	174675306	0.245527	G	A
rs1571151	0	NO	1	65988706	0.0795229	A	G
rs66728245	0	NO	1	66127710	0.202783	C	T
rs112247468	0	NO	1	66115008	0.202783	T	C
rs78138427	0	NO	1	66123200	0.202783	G	T
rs12062016	1.85e-11	NO	1	174589484	0.241551	A	G
rs2186246	0	NO	1	66118009	0.202783	A	G
rs12145237	0	NO	1	66124882	0.202783	C	T
rs12565944	1.28e-11	NO	1	174980121	0.107356	C	T
rs10494492	1.93e-11	NO	1	174692637	0.243539	T	C
rs11208715	0	NO	1	66154414	0.358847	G	T
rs483098	0	NO	1	66671455	0.242545	A	C
rs61828157	1.24e-11	NO	1	174978038	0.10835	G	A
rs4655754	0	NO	1	66114747	0.202783	T	C
rs75019572	0	NO	1	67173686	0.0178926	C	T
rs1892535	0	NO	1	66097181	0.202783	G	A
rs332801	1.76e-11	NO	1	174722330	0.245527	A	G
rs12063266	1.19e-11	NO	1	173914417	0.116302	C	T
rs332800	1.74e-11	NO	1	174722605	0.245527	C	T
rs61828156	1.21e-11	NO	1	174976889	0.107356	C	T
rs12406977	0	NO	1	66449603	0.0745527	A	G
rs11208709	0	NO	1	66146017	0.203777	G	A
rs61826785	1.24e-11	NO	1	173984357	0.11332	A	C
rs2489919	0	NO	1	66449056	0.0745527	C	T
rs146240238	4.18e-07	NO	1	174691510	0.0337972	T	C
rs10912702	1.11e-11	NO	1	173918159	0.116302	C	T
rs12021623	0	NO	1	66153586	0.358847	A	C
rs79917987	5.51e-12	NO	1	173832777	0.0954274	A	G
rs149479014	4.04e-07	NO	1	174687690	0.0337972	A	G
rs41266072	1.12e-11	NO	1	174979635	0.107356	C	T
rs61828151	1.07e-11	NO	1	174939176	0.10835	C	T
rs10889574	0	NO	1	66149341	0.358847	G	A
rs1009146	0	NO	1	74108971	0.363817	T	C
rs149335255	3.89e-07	NO	1	174697780	0.0337972	G	A
rs76352044	3.88e-07	NO	1	174636041	0.0337972	A	G
rs75990434	3.86e-07	NO	1	174646408	0.0337972	C	T
rs10889560	0	NO	1	65989878	0.0795229	C	A
rs61828900	1.06e-11	NO	1	173920394	0.116302	T	C
rs1938496	0	NO	1	66100915	0.202783	C	T
rs12058585	1e-11	NO	1	173925950	0.11829	T	C
rs115318739	3.71e-07	NO	1	174671925	0.0337972	G	A
rs114160297	3.66e-07	NO	1	174652225	0.0337972	G	A
rs488814	0	NO	1	65738507	0.22664	G	A
rs76656393	3.58e-07	NO	1	174633744	0.0337972	A	G
rs114992557	3.54e-07	NO	1	174696154	0.0337972	C	A
rs1793292	1.36e-12	NO	1	174747323	0.244533	T	C
rs61828152	9.85e-12	NO	1	174946057	0.10835	G	A
rs1813136	1.34e-11	NO	1	174725794	0.241551	A	C
rs115284584	3.39e-07	NO	1	174644814	0.0337972	G	T
rs115547898	3.37e-07	NO	1	174637854	0.0337972	C	T
rs116136334	3.36e-07	NO	1	174674917	0.0337972	C	A
rs12067580	9.79e-12	NO	1	173916916	0.116302	C	T
rs1749973	0	NO	1	65736424	0.22664	C	T
rs114384309	3.28e-07	NO	1	174635761	0.0337972	C	T
rs74997544	3.28e-07	NO	1	174742398	0.0337972	A	G
rs12025906	0	NO	1	66101384	0.202783	T	C
rs77743113	3.22e-07	NO	1	174739784	0.0337972	C	A
rs11210325	0	NO	1	74139105	0.252485	C	T
rs76469613	3.14e-07	NO	1	174698126	0.0337972	G	A
rs74786412	3.12e-07	NO	1	174627523	0.0337972	A	G
rs115209840	3.11e-07	NO	1	174738879	0.0337972	G	A
rs3969967	0	NO	1	66399964	0.0765408	T	G
rs114830705	3.04e-07	NO	1	174741583	0.0337972	G	A
rs6790	4.63e-12	NO	1	173834632	0.0954274	G	A
rs12024269	0	NO	1	66103674	0.202783	G	T
rs2235095	4.58e-12	NO	1	173834605	0.0954274	G	A
rs4655586	0	NO	1	66187803	0.465209	G	A
rs115381951	2.8e-07	NO	1	174677856	0.0337972	C	T
rs35263596	6.42e-12	NO	1	173451088	0.0397614	G	A
rs12087196	8.72e-12	NO	1	174962071	0.10835	A	G
rs4649989	0	NO	1	74131469	0.0864811	A	G
rs4291477	0	NO	1	66191075	0.463221	G	A
rs3765661	0	NO	1	74786665	0.0457256	G	A
rs76265395	2.68e-07	NO	1	174745737	0.0337972	C	T
rs28660133	1.03e-11	NO	1	174931186	0.109344	C	T
rs10889532	0	NO	1	65738880	0.22664	T	G
rs78426824	6.35e-12	NO	1	173468533	0.0387674	G	A
rs2265067	0	NO	1	65738774	0.22664	A	G
rs6695887	8.33e-12	NO	1	173926419	0.116302	A	G
rs79708889	2.49e-07	NO	1	174744255	0.0337972	A	G
rs72685057	0	NO	1	66399765	0.0755467	C	A
rs72715300	9.7e-12	NO	1	174737543	0.246521	A	G
rs36013663	8.83e-12	NO	1	174005007	0.11332	C	T
rs1622802	1.27e-12	NO	1	174735204	0.249503	A	G
rs516504	0	NO	1	65737637	0.22664	T	G
rs1764315	0	NO	1	65735301	0.22664	A	G
rs147016427	2.34e-07	NO	1	174759219	0.0337972	A	G
rs11208692	0	NO	1	66107946	0.202783	A	C
rs41266056	2.29e-07	NO	1	174671151	0.0337972	C	A
rs76718135	2.26e-07	NO	1	174793828	0.0337972	A	C
rs113614010	0	NO	1	73694813	0.0308151	T	C
rs145384874	1.06e-11	NO	1	174753207	0.241551	G	A
rs1749966	0	NO	1	65740144	0.22664	C	T
rs61828148	9.19e-12	NO	1	174925035	0.110338	A	G
rs60466849	0	NO	1	66107714	0.202783	A	G
rs61826778	1.15e-11	NO	1	173963249	0.0308151	G	A
rs4278348	0	NO	1	66175395	0.454274	T	C
rs6684527	8.24e-12	NO	1	174010052	0.11332	G	A
rs114484096	2.13e-07	NO	1	174667569	0.0337972	G	T
rs79056489	2.09e-07	NO	1	174745885	0.0337972	G	T
rs1793298	1.08e-12	NO	1	174753739	0.244533	T	C
rs79035095	2.06e-07	NO	1	174676032	0.0337972	G	A
rs4652797	1e-11	NO	1	174760374	0.241551	T	C
rs565343	0	NO	1	65744159	0.22664	T	C
rs1749972	0	NO	1	65736258	0.22664	C	A
rs78645389	2e-07	NO	1	174676725	0.0337972	A	G
rs150647883	1.96e-07	NO	1	174664262	0.0337972	G	A
rs142560150	1.92e-07	NO	1	174631606	0.0337972	G	T
rs2992812	0	NO	1	65736620	0.22664	C	T
rs74476654	8.7e-12	NO	1	174924970	0.10835	A	G
rs61828898	7.62e-12	NO	1	173913845	0.111332	A	G
rs6667615	0	NO	1	66162630	0.200795	A	G
rs114517699	1.91e-07	NO	1	174684904	0.0337972	A	G
rs6667616	0	NO	1	66162631	0.200795	A	C
rs74527997	7.1e-12	NO	1	175000887	0.110338	T	C
rs115071894	1.89e-07	NO	1	174759658	0.0337972	G	A
rs61828899	7.56e-12	NO	1	173914633	0.111332	G	A
rs7416472	0	NO	1	66191777	0.45328	G	A
rs115496096	1.87e-07	NO	1	174660612	0.0337972	G	A
rs1749964	0	NO	1	65746913	0.22664	G	A
rs501691	0	NO	1	65743827	0.22664	C	T
rs17302367	1.01e-11	NO	1	174988736	0.236581	T	C
rs1501483	0	NO	1	73945480	0.178926	C	T
rs6665720	6.97e-12	NO	1	173928841	0.116302	G	A
rs6425262	6.97e-12	NO	1	173928505	0.116302	G	A
rs11210252	0	NO	1	73919673	0.173956	G	A
rs35079701	0	NO	1	73943383	0.178926	A	C
rs75302560	5.21e-12	NO	1	173461208	0.0387674	T	C
rs6696465	1.12e-12	NO	1	174738838	0.249503	G	A
rs1618207	1.02e-12	NO	1	174747819	0.244533	A	G
rs115295593	1.77e-07	NO	1	174746256	0.0337972	G	A
rs1749965	0	NO	1	65746078	0.225646	G	A
rs76401394	5.12e-12	NO	1	173461793	0.0387674	G	T
rs501375	0	NO	1	65733176	0.22664	T	C
rs60039606	7.88e-12	NO	1	174087582	0.10835	A	G
rs79575824	0	NO	1	67188039	0.0367793	C	T
rs7532805	0	NO	1	66183130	0.455268	G	A
rs74968433	1.66e-07	NO	1	174757869	0.0337972	G	A
rs1407597	6.47e-12	NO	1	173929988	0.116302	C	T
rs566226	0	NO	1	65744252	0.222664	T	G
rs115686576	1.57e-07	NO	1	174662275	0.0337972	G	A
rs148042520	1.56e-07	NO	1	174750844	0.0337972	T	G
rs1653634	1.05e-12	NO	1	174752486	0.249503	G	A
rs61826774	6.86e-12	NO	1	173952836	0.11332	A	G
rs7511672	0	NO	1	66178918	0.455268	A	G
rs580742	0	NO	1	73946461	0.17992	C	T
rs12077782	6.2e-12	NO	1	174007702	0.116302	T	G
rs61826903	7.26e-12	NO	1	174544991	0.10835	A	G
rs10157664	0	NO	1	66165277	0.201789	T	C
rs147732540	0	NO	1	66207638	0.0159046	A	G
rs1937448	0	NO	1	66479935	0.0964215	T	C
rs61828149	7.25e-12	NO	1	174926004	0.109344	C	T
rs942860	0	NO	1	65727673	0.222664	A	G
rs1749969	0	NO	1	65727999	0.222664	A	C
rs12089005	6e-12	NO	1	174020888	0.116302	T	C
rs12086019	5.99e-12	NO	1	173911909	0.116302	A	C
rs10912721	5.98e-12	NO	1	174015981	0.116302	G	A
rs13375205	6.47e-12	NO	1	173947191	0.11332	G	A
rs2503212	0	NO	1	66488290	0.0964215	G	A
rs79665537	6.97e-12	NO	1	174531469	0.10835	C	T
rs78990002	1.35e-07	NO	1	174792870	0.0337972	C	T
rs191588917	1.35e-07	NO	1	174753232	0.0337972	G	A
rs552327	0	NO	1	65745731	0.222664	T	C
rs6425272	5.8e-12	NO	1	174013320	0.116302	G	A
rs9425779	6.19e-12	NO	1	173899201	0.111332	A	C
rs12140910	0	NO	1	66002660	0.0586481	A	G
rs7533441	0	NO	1	66588465	0.33996	T	C
rs61827866	7.49e-12	NO	1	173749992	0.0328032	C	T
rs66553711	0	NO	1	73951310	0.153082	C	T
rs2072758	6.63e-12	NO	1	174525917	0.10835	C	T
rs12085939	5.6e-12	NO	1	173911709	0.116302	A	G
rs525104	0	NO	1	65733483	0.222664	G	T
rs1570870	0	NO	1	65732462	0.22664	C	T
rs9728376	5.55e-12	NO	1	174012351	0.116302	C	T
rs61826902	6.51e-12	NO	1	174544256	0.10835	C	T
rs7530661	5.54e-12	NO	1	173950205	0.116302	T	C
rs57951216	4.18e-12	NO	1	173467454	0.0387674	A	G
rs17416384	0	NO	1	66179064	0.454274	A	G
rs12132446	0	NO	1	74797722	0.0457256	G	A
rs12071784	5.46e-12	NO	1	173995800	0.116302	G	A
rs16846667	5.83e-12	NO	1	174040594	0.111332	C	T
rs12086829	5.45e-12	NO	1	173999244	0.116302	C	A
rs61826847	6.38e-12	NO	1	174057376	0.10835	G	A
rs6425264	5.42e-12	NO	1	173951472	0.116302	A	G
rs7521109	7.25e-12	NO	1	174771767	0.241551	C	T
rs61827885	6.35e-12	NO	1	174063646	0.10835	A	G
rs6680088	5.4e-12	NO	1	174020506	0.116302	C	T
rs6661182	5.39e-12	NO	1	173980198	0.116302	C	T
rs114681293	1.16e-07	NO	1	174789464	0.0337972	C	T
rs10157872	6.31e-12	NO	1	174550507	0.10835	A	G
rs61827899	6.26e-12	NO	1	174118454	0.10835	A	G
rs74126817	3.26e-08	NO	1	174471869	0.0367793	T	C
rs12077812	5.32e-12	NO	1	174007754	0.116302	T	C
rs6657380	5.31e-12	NO	1	174009024	0.116302	C	T
rs12565352	5.3e-12	NO	1	173948662	0.116302	T	C
rs75479951	1.12e-07	NO	1	174789792	0.0337972	T	C
rs61828108	7.93e-12	NO	1	174811058	0.0596421	C	T
rs115198009	6.16e-12	NO	1	174051572	0.10835	C	T
rs56674178	6.15e-12	NO	1	174536053	0.10835	G	T
rs75434011	6.14e-12	NO	1	174540362	0.10835	A	G
rs61827889	6.11e-12	NO	1	174076475	0.10835	G	A
rs1501481	0	NO	1	74019251	0.263419	A	G
rs2227590	4.55e-12	NO	1	173886037	0.121272	G	A
rs72717608	6.1e-12	NO	1	174757454	0.246521	T	C
rs61826771	5.47e-12	NO	1	173936487	0.111332	T	C
rs76882767	5.99e-12	NO	1	174105755	0.10835	A	G
rs4420065	0	NO	1	66161461	0.379722	T	C
rs139147845	5.96e-12	NO	1	174512393	0.10835	T	G
rs2227594	4.42e-12	NO	1	173885481	0.121272	C	T
rs61826823	4.97e-12	NO	1	173987163	0.116302	C	T
rs12072602	4.94e-12	NO	1	173983805	0.116302	C	T
rs4394621	0	NO	1	66165836	0.202783	G	A
rs61828901	5.25e-12	NO	1	173925899	0.111332	A	G
rs6588158	0	NO	1	66160621	0.379722	T	C
rs1764319	0	NO	1	65729394	0.225646	T	C
rs61826829	5.2e-12	NO	1	174015764	0.111332	A	G
rs3980286	4.85e-12	NO	1	173974625	0.116302	A	G
rs74356727	0	NO	1	73564845	0.0407555	C	A
rs577841	0	NO	1	65731694	0.22664	G	T
rs4425959	0	NO	1	66167819	0.202783	G	A
rs1407126	5.68e-12	NO	1	174088557	0.107356	A	G
rs12035209	0	NO	1	66194959	0.45328	G	A
rs2455020	0	NO	1	66481523	0.0964215	T	G
rs965498	5.06e-12	NO	1	174019393	0.111332	C	T
rs515394	0	NO	1	65729058	0.225646	A	G
rs61826831	5.04e-12	NO	1	174019747	0.111332	T	C
rs80022554	7.08e-12	NO	1	174835453	0.0596421	A	G
rs12060331	4.74e-12	NO	1	173982606	0.117296	G	A
rs12562959	5.01e-12	NO	1	173934546	0.111332	T	C
rs6665880	4.68e-12	NO	1	173977014	0.116302	T	G
rs10789195	0	NO	1	66166154	0.202783	A	C
rs7541455	0	NO	1	66168571	0.201789	A	C
rs1653630	7.57e-13	NO	1	174760948	0.244533	A	G
rs2227593	4.11e-12	NO	1	173885536	0.121272	G	T
rs12089405	4.65e-12	NO	1	173964206	0.116302	G	A
rs11208716	0	NO	1	66158825	0.379722	C	T
rs78555397	8.83e-08	NO	1	174621994	0.0337972	C	T
rs2792073	0	NO	1	74311966	0.374751	G	A
rs59520434	4.63e-12	NO	1	173946133	0.116302	T	C
rs4456071	0	NO	1	66167963	0.202783	T	G
rs16846688	5.4e-12	NO	1	174088154	0.10835	C	A
rs4536054	4.61e-12	NO	1	173976310	0.116302	G	A
rs1987871	4.61e-12	NO	1	173977847	0.116302	A	G
rs2860841	4.6e-12	NO	1	173965348	0.116302	C	T
rs111260529	4.58e-12	NO	1	173963064	0.116302	G	A
rs2503188	0	NO	1	66461051	0.0964215	A	G
rs74126470	2.24e-08	NO	1	173892822	0.0377734	T	C
rs2860845	4.86e-12	NO	1	173977994	0.111332	A	G
rs10912710	4.55e-12	NO	1	173946195	0.116302	G	A
rs16846641	4.54e-12	NO	1	173961600	0.116302	C	T
rs56926540	4.83e-12	NO	1	173955918	0.111332	T	C
rs565337	0	NO	1	65744154	0.225646	A	G
rs114209142	8.39e-08	NO	1	174620884	0.0337972	G	A
rs2889195	0	NO	1	66156730	0.379722	C	T
rs1938500	0	NO	1	66141502	0.223658	G	T
rs10789194	0	NO	1	66166071	0.202783	T	C
rs114911588	8.32e-08	NO	1	174621434	0.0337972	T	G
rs7524581	0	NO	1	66166499	0.350895	T	C
rs7549291	4.43e-12	NO	1	173970776	0.116302	C	T
rs113315999	4.71e-12	NO	1	173999742	0.111332	T	C
rs1321637	4.69e-12	NO	1	173989671	0.111332	T	C
rs72726950	8.37e-13	NO	1	173440464	0.0417495	A	G
rs12566842	4.65e-12	NO	1	173957629	0.111332	T	G
rs1892534	0	NO	1	66105944	0.383698	C	T
rs12069129	4.36e-12	NO	1	173935779	0.116302	G	A
rs4004	0	NO	1	66577602	0.337972	G	T
rs115459174	4.64e-12	NO	1	173999720	0.111332	C	T
rs6702454	4.35e-12	NO	1	173968982	0.116302	A	G
rs11208718	0	NO	1	66158995	0.379722	G	A
rs2025241	4.63e-12	NO	1	173949616	0.111332	T	C
rs6425267	4.33e-12	NO	1	173960747	0.116302	C	T
rs114662716	0	NO	1	67257080	0.0168986	G	A
rs2145379	4.25e-12	NO	1	174029707	0.114314	T	C
rs61826784	4.6e-12	NO	1	173975939	0.111332	T	C
rs11208717	0	NO	1	66158994	0.379722	T	C
rs2211651	0	NO	1	66156021	0.379722	G	T
rs10912716	4.3e-12	NO	1	173972486	0.116302	C	T
rs145176976	7.72e-08	NO	1	174621298	0.0337972	G	A
rs74126819	2.25e-08	NO	1	174480429	0.0367793	T	C
rs10798324	7.76e-13	NO	1	174756623	0.249503	G	A
rs45618533	0	NO	1	74847747	0.0685885	G	A
rs17413610	0	NO	1	66003474	0.0586481	C	A
rs74126472	2e-08	NO	1	173901781	0.0377734	A	C
rs12135802	0	NO	1	65992140	0.0596421	A	G
rs74126813	2.2e-08	NO	1	174450385	0.0367793	A	C
rs12566642	4.51e-12	NO	1	173957777	0.111332	A	G
rs6700896	0	NO	1	66089782	0.38171	C	T
rs9425433	4.74e-12	NO	1	173864880	0.119284	C	T
rs74126473	1.95e-08	NO	1	173901826	0.0377734	A	C
rs141145413	1.91e-08	NO	1	173915006	0.0377734	C	T
rs115802439	1.91e-08	NO	1	173911383	0.0377734	A	C
rs114820488	7.23e-08	NO	1	174856536	0.0337972	A	G
rs61439796	4.78e-12	NO	1	174504813	0.109344	G	A
rs7412571	0	NO	1	66584457	0.486083	T	C
rs56234951	2.11e-08	NO	1	174430823	0.0367793	G	A
rs4652283	4.58e-12	NO	1	173854659	0.120278	C	T
rs74885132	1.34e-07	NO	1	174911242	0.0337972	A	G
rs115687615	7.14e-08	NO	1	174618378	0.0337972	G	A
rs12117858	0	NO	1	66142094	0.223658	C	T
rs78433347	1.32e-07	NO	1	174910911	0.0337972	A	G
rs61826824	4.37e-12	NO	1	173992535	0.111332	G	T
rs75942031	2.06e-08	NO	1	174456356	0.0367793	G	T
rs1938501	0	NO	1	66141584	0.223658	G	T
rs4655780	0	NO	1	66142777	0.223658	C	A
rs76475450	7.01e-08	NO	1	174820310	0.0337972	C	T
rs56964262	0	NO	1	66143738	0.224652	G	A
rs1500956	0	NO	1	66482155	0.0964215	A	C
rs74126808	2.05e-08	NO	1	174429414	0.0367793	G	A
rs1938502	0	NO	1	66141624	0.223658	G	A
rs67787610	0	NO	1	66145152	0.223658	G	A
rs10749756	0	NO	1	66140511	0.223658	C	T
rs55833532	2.03e-08	NO	1	174477243	0.0367793	C	T
rs12566022	4.31e-12	NO	1	173948885	0.111332	G	A
rs75731887	2.02e-08	NO	1	174431873	0.0367793	C	T
rs76827357	6.87e-08	NO	1	174821099	0.0337972	G	T
rs61826780	4.16e-12	NO	1	173967372	0.112326	A	G
rs2246913	0	NO	1	66602601	0.337972	C	T
rs1337405	0	NO	1	66603327	0.337972	C	A
rs145763993	6.85e-08	NO	1	174783859	0.0337972	G	A
rs61827959	3.72e-12	NO	1	173896641	0.117296	C	T
rs6588156	0	NO	1	66160433	0.224652	A	G
rs79216222	6.78e-08	NO	1	174821195	0.0337972	C	T
rs139626664	5.04e-08	NO	1	174605684	0.0347913	G	A
rs12093885	3.86e-12	NO	1	173967402	0.117296	G	A
rs12565973	4.19e-12	NO	1	173989219	0.112326	C	T
rs61826832	4.3e-12	NO	1	174024181	0.110338	C	T
rs142802077	1.24e-08	NO	1	174191930	0.0377734	T	C
rs149633459	6.69e-08	NO	1	174825815	0.0337972	A	C
rs72711407	5.18e-12	NO	1	173763601	0.0328032	T	C
rs2375805	0	NO	1	66156567	0.379722	C	T
rs115431176	6.62e-08	NO	1	174604571	0.0337972	G	A
rs76972849	5.64e-08	NO	1	174501364	0.0347913	T	G
rs9425431	4.43e-12	NO	1	173862626	0.119284	C	T
rs144875408	6.59e-08	NO	1	174848483	0.0337972	G	A
rs59102371	1.93e-08	NO	1	174434134	0.0367793	A	G
rs11208708	0	NO	1	66142627	0.223658	T	C
rs74517920	1.92e-08	NO	1	174453861	0.0367793	A	G
rs12567606	0	NO	1	66141884	0.223658	A	G
rs80213458	6.5e-08	NO	1	174808449	0.0337972	G	A
rs61827938	3.66e-12	NO	1	173887897	0.116302	G	A
rs4655779	0	NO	1	66142530	0.223658	A	G
rs10736403	0	NO	1	66140396	0.223658	A	G
rs115907502	6.46e-08	NO	1	174811648	0.0337972	A	G
rs75577832	6.46e-08	NO	1	174764144	0.0337972	G	A
rs4652298	4.38e-12	NO	1	173858524	0.119284	C	T
rs77355695	6.45e-08	NO	1	174824230	0.0337972	G	A
rs74126476	1.7e-08	NO	1	173921747	0.0377734	A	G
rs78681312	6.44e-08	NO	1	174834674	0.0337972	T	C
rs12745871	0	NO	1	66587376	0.33996	C	T
rs4655784	0	NO	1	66143099	0.223658	A	G
rs4655782	0	NO	1	66142972	0.223658	A	G
rs115456765	6.38e-08	NO	1	174844491	0.0337972	G	A
rs2227588	3.58e-12	NO	1	173887443	0.117296	T	C
rs10158937	0	NO	1	66144876	0.223658	A	C
rs12141410	0	NO	1	66143819	0.223658	A	G
rs79656291	6.29e-08	NO	1	174847368	0.0337972	A	G
rs112766158	4.1e-12	NO	1	173972909	0.111332	C	T
rs72678448	0	NO	1	74020749	0.149105	G	A
rs4655781	0	NO	1	66142883	0.223658	A	C
rs77190508	6.18e-08	NO	1	174607307	0.0337972	A	G
rs12141964	7.68e-13	NO	1	173973681	0.116302	T	C
rs1604269	0	NO	1	66615238	0.33002	C	T
rs78849928	6.15e-08	NO	1	174806545	0.0337972	G	A
rs4655584	0	NO	1	66155515	0.379722	T	G
rs116534048	6.1e-08	NO	1	174811547	0.0337972	G	T
rs78387461	7.7e-08	NO	1	174867047	0.0328032	T	C
rs75036454	6.07e-08	NO	1	174811911	0.0337972	C	T
rs6699885	0	NO	1	66159788	0.224652	C	A
rs78228670	6.04e-08	NO	1	174844388	0.0337972	G	A
rs566005	0	NO	1	66583262	0.337972	C	T
rs6698842	0	NO	1	66164732	0.369781	C	T
rs78887290	6.01e-08	NO	1	174818535	0.0337972	G	A
rs61827957	3.47e-12	NO	1	173894150	0.117296	C	T
rs6695940	3.23e-12	NO	1	173882980	0.122266	G	A
rs4655793	0	NO	1	66159278	0.224652	C	A
rs116700211	5.8e-08	NO	1	174831447	0.0337972	T	G
rs538497	0	NO	1	66582523	0.486083	C	T
rs6658058	1.07e-07	NO	1	174884873	0.0337972	T	C
rs17094522	0	NO	1	74338239	0.0149105	G	T
rs114900778	5.67e-08	NO	1	174612361	0.0337972	C	A
rs79463240	4.54e-08	NO	1	174774589	0.0347913	C	T
rs139346225	1.67e-08	NO	1	174469363	0.0367793	G	A
rs17127905	0	NO	1	66157125	0.224652	T	C
rs142629521	5.58e-08	NO	1	174850722	0.0337972	T	C
rs74126815	1.65e-08	NO	1	174466717	0.0367793	A	G
rs803227	0	NO	1	66582161	0.489066	A	C
rs4655795	0	NO	1	66159368	0.224652	G	T
rs144251625	5.53e-08	NO	1	174834172	0.0337972	C	T
rs113522345	4.34e-12	NO	1	173851438	0.116302	G	A
rs58066823	1.64e-08	NO	1	174293483	0.0367793	A	G
rs79606393	5.5e-08	NO	1	174833140	0.0337972	C	T
rs9425724	1.86e-11	NO	1	173448500	0.207753	A	G
rs149175712	5.49e-08	NO	1	174834427	0.0337972	C	T
rs2503173	0	NO	1	66601411	0.337972	G	A
rs114653307	0	NO	1	73590623	0.0397614	C	A
rs72685035	0	NO	1	66290207	0.0367793	T	C
rs143242000	1.61e-08	NO	1	174508837	0.0367793	A	G
rs67620752	0	NO	1	66157269	0.224652	T	C
rs12089282	0	NO	1	73533529	0.147117	T	C
rs4649985	0	NO	1	73987921	0.171968	G	A
rs4655792	0	NO	1	66159264	0.224652	T	G
rs650440	0	NO	1	66580943	0.472167	A	G
rs60265316	4.19e-12	NO	1	173853274	0.116302	C	T
rs78639398	0	NO	1	66006571	0.0586481	A	G
rs55737039	0	NO	1	66143561	0.223658	A	G
rs74126486	1.37e-08	NO	1	173975637	0.0377734	A	C
rs74128346	1.52e-08	NO	1	174294487	0.0367793	G	A
rs12042379	0	NO	1	66158464	0.224652	G	T
rs12563156	3.76e-12	NO	1	173870901	0.119284	A	G
rs148278635	1.33e-08	NO	1	173982861	0.0377734	A	G
rs148307714	1.48e-08	NO	1	174471808	0.0367793	A	G
rs2759328	1.9e-12	NO	1	173876705	0.0954274	C	T
rs12043644	0	NO	1	66147348	0.379722	A	G
rs75481817	8.97e-08	NO	1	174879322	0.0337972	A	G
rs140159032	8.87e-08	NO	1	174888237	0.0337972	C	T
rs6691555	8.84e-08	NO	1	174884821	0.0337972	C	T
rs9425723	1.69e-11	NO	1	173448495	0.207753	A	G
rs149350198	1.42e-08	NO	1	174510368	0.0367793	C	T
rs1322779	3.69e-12	NO	1	173865406	0.119284	A	G
rs680925	0	NO	1	66583121	0.337972	G	A
rs9425434	3.69e-12	NO	1	173865661	0.119284	T	C
rs12737220	0	NO	1	74033552	0.149105	G	T
rs11208720	0	NO	1	66159055	0.224652	A	G
rs518938	0	NO	1	66585659	0.338966	C	T
rs74126824	1.39e-08	NO	1	174501184	0.0367793	A	G
rs141673681	1.25e-08	NO	1	173981717	0.0377734	C	T
rs1984178	0	NO	1	66609547	0.337972	G	A
rs45560240	0	NO	1	74847882	0.0685885	C	T
rs11590002	2.52e-12	NO	1	175032518	0.121272	A	G
rs28480230	0	NO	1	66124075	0.380716	C	T
rs147275228	4.55e-08	NO	1	174857566	0.0337972	C	T
rs7544627	0	NO	1	65745919	0.496024	C	T
rs6700560	0	NO	1	73230620	0.442346	C	T
rs11208711	0	NO	1	66147846	0.379722	G	T
rs79281953	0	NO	1	66853783	0.0168986	T	C
rs11208719	0	NO	1	66159001	0.224652	A	G
rs12042807	0	NO	1	66134052	0.379722	T	C
rs143929900	4.36e-08	NO	1	174852050	0.0337972	G	A
rs12042779	0	NO	1	66133950	0.380716	T	C
rs9425436	3.25e-12	NO	1	173870364	0.122266	G	A
rs633894	0	NO	1	66579560	0.471173	A	G
rs74126823	1.29e-08	NO	1	174501100	0.0367793	A	G
rs72930053	0	NO	1	65712949	0.027833	T	G
rs76217755	6.27e-08	NO	1	174880361	0.0347913	G	A
rs138718228	5.03e-09	NO	1	174077167	0.0328032	A	C
rs4311928	0	NO	1	66119752	0.379722	T	C
rs6691857	7.8e-08	NO	1	174885129	0.0337972	C	T
rs11208701	0	NO	1	66134698	0.379722	C	T
rs145272029	5.3e-08	NO	1	174864783	0.0328032	A	G
rs61827935	3.37e-12	NO	1	173867721	0.117296	T	C
rs2154382	0	NO	1	66131681	0.379722	C	T
rs78637495	1.24e-08	NO	1	174421903	0.0367793	G	A
rs74126822	1.24e-08	NO	1	174500983	0.0367793	T	C
rs1011527	0	NO	1	65988093	0.0596421	G	A
rs10789192	0	NO	1	66125770	0.379722	G	A
rs1671051	0	NO	1	74314215	0.374751	A	C
rs77580473	1.23e-08	NO	1	174499047	0.0367793	G	A
rs144355257	3.92e-12	NO	1	173559211	0.0308151	G	A
rs76398097	0	NO	1	73636044	0.0397614	C	A
rs1500952	0	NO	1	66573791	0.485089	C	A
rs11208696	0	NO	1	66121781	0.379722	T	G
rs75306743	4e-08	NO	1	174595660	0.0337972	A	G
rs74473375	3.98e-08	NO	1	174854069	0.0337972	G	A
rs2295958	3.09e-12	NO	1	173869630	0.122266	A	G
rs11208695	0	NO	1	66121634	0.379722	A	G
rs140588606	3.94e-08	NO	1	174835481	0.0337972	G	A
rs116417588	3.94e-08	NO	1	174850700	0.0337972	C	T
rs115545294	7.26e-08	NO	1	174892342	0.0337972	G	A
rs6669872	0	NO	1	73230928	0.442346	T	C
rs115849271	3.89e-08	NO	1	174850777	0.0337972	G	A
rs78330712	7.18e-08	NO	1	174879924	0.0337972	C	A
rs74126483	1.05e-08	NO	1	173965736	0.0377734	T	C
rs142234110	3.87e-08	NO	1	174772948	0.0337972	C	T
rs12035753	0	NO	1	66116691	0.379722	T	G
rs4655761	0	NO	1	66120335	0.379722	T	C
rs80271847	7.11e-08	NO	1	174872001	0.0337972	G	A
rs140895227	1.16e-08	NO	1	174529087	0.0367793	C	T
rs10889579	0	NO	1	66206193	0.27336	T	C
rs2386	0	NO	1	66146006	0.224652	G	A
rs7540065	1.47e-11	NO	1	173449036	0.207753	G	A
rs72679117	0	NO	1	66616530	0.145129	G	A
rs72679116	0	NO	1	66616506	0.145129	G	A
rs1322776	3.47e-12	NO	1	173859078	0.114314	T	C
rs80079076	4.73e-08	NO	1	174869217	0.0328032	G	A
rs7314	1.45e-11	NO	1	173457599	0.207753	A	G
rs1938494	0	NO	1	66117691	0.379722	G	T
rs10443261	0	NO	1	66129121	0.379722	T	C
rs61827933	3.49e-12	NO	1	173862665	0.11332	T	C
rs76523303	6.86e-08	NO	1	174879614	0.0337972	G	A
rs1938492	0	NO	1	66117829	0.379722	A	C
rs55896504	1.12e-08	NO	1	174504234	0.0367793	G	A
rs75819098	6.79e-08	NO	1	174879673	0.0337972	C	T
rs74126482	9.96e-09	NO	1	173965537	0.0377734	C	T
rs12135120	0	NO	1	74840276	0.0457256	C	T
rs74946576	1.08e-08	NO	1	174520642	0.0367793	C	T
rs74126480	9.71e-09	NO	1	173936522	0.0377734	A	G
rs2088764	0	NO	1	74025108	0.154076	G	A
rs76160630	9.58e-09	NO	1	173935141	0.0377734	G	A
rs144550194	1.06e-08	NO	1	174447406	0.0367793	C	T
rs10749755	0	NO	1	66129530	0.379722	C	T
rs117380532	6.47e-08	NO	1	174898363	0.0337972	A	G
rs17128445	0	NO	1	66610968	0.145129	G	A
rs56274111	0	NO	1	66128511	0.379722	A	C
rs11208710	0	NO	1	66146039	0.224652	A	G
rs4655587	0	NO	1	66197680	0.276342	G	A
rs17127849	0	NO	1	66105512	0.380716	A	G
rs12736962	0	NO	1	73225265	0.44334	C	T
rs6667201	0	NO	1	73230678	0.442346	T	C
rs74126478	9.33e-09	NO	1	173931677	0.0377734	A	C
rs7531867	0	NO	1	66107546	0.379722	G	A
rs12030956	0	NO	1	66115298	0.379722	G	T
rs144251515	6.21e-08	NO	1	174892987	0.0337972	C	A
rs4655729	0	NO	1	66082471	0.372763	A	G
rs11809906	0	NO	1	66115064	0.379722	C	T
rs78770918	6.1e-08	NO	1	174899993	0.0337972	G	A
rs12746555	0	NO	1	74059329	0.154076	T	C
rs12034502	0	NO	1	66099831	0.379722	C	T
rs11208794	0	NO	1	66544581	0.16501	G	A
rs11210286	0	NO	1	74029349	0.154076	T	C
rs74126845	9.95e-09	NO	1	174552809	0.0367793	A	G
rs12753193	0	NO	1	66169679	0.372763	G	A
rs116190576	6.01e-08	NO	1	174874399	0.0337972	A	G
rs112322749	0	NO	1	74170117	0.0357853	G	T
rs75035127	8.15e-08	NO	1	174973726	0.0347913	A	G
rs4655557	0	NO	1	66080787	0.372763	T	C
rs1984179	0	NO	1	66609509	0.337972	G	A
rs61827930	3.18e-12	NO	1	173851727	0.114314	C	A
rs7541434	0	NO	1	66168499	0.372763	A	C
rs10890049	0	NO	1	74030449	0.154076	C	A
rs1938497	0	NO	1	66100450	0.379722	G	A
rs34475691	0	NO	1	74029671	0.154076	C	T
rs1392815	0	NO	1	66544957	0.16501	A	G
rs12726518	0	NO	1	74059330	0.154076	G	A
rs4655764	0	NO	1	66126159	0.392644	C	T
rs10890050	0	NO	1	74042517	0.154076	G	A
rs1749971	0	NO	1	65730862	0.262425	A	G
rs4655585	0	NO	1	66155627	0.380716	T	C
rs1938485	0	NO	1	66082084	0.372763	A	G
rs76233901	5.65e-08	NO	1	174898705	0.0337972	C	T
rs76079355	9.32e-09	NO	1	174145093	0.0367793	A	G
rs74126481	8.39e-09	NO	1	173937285	0.0377734	G	T
rs1525991	0	NO	1	73246455	0.44334	G	T
rs1749970	0	NO	1	65730851	0.263419	C	T
rs78138631	5.59e-08	NO	1	174875068	0.0337972	C	T
rs11210056	0	NO	1	73242477	0.44334	T	G
rs114695111	5.54e-08	NO	1	174875256	0.0337972	G	T
rs11589504	0	NO	1	73247219	0.44334	G	A
rs114916745	9.18e-09	NO	1	174510935	0.0367793	C	A
rs34411050	0	NO	1	74017548	0.154076	T	C
rs55669124	9.09e-09	NO	1	174414489	0.0367793	C	T
rs1322778	3.04e-12	NO	1	173859187	0.114314	A	G
rs1393012	0	NO	1	74011693	0.154076	G	A
rs7546242	0	NO	1	66093030	0.374751	C	T
rs75253798	3.56e-09	NO	1	174059637	0.0328032	C	T
rs12757636	0	NO	1	73982713	0.150099	C	T
rs1525988	0	NO	1	73241398	0.44334	C	T
rs4650152	0	NO	1	73238360	0.44334	A	G
rs61827928	3e-12	NO	1	173849996	0.114314	T	C
rs6424558	0	NO	1	74109767	0.151093	C	T
rs67805078	0	NO	1	74018993	0.154076	G	T
rs34142971	7.03e-13	NO	1	175059315	0.289264	G	T
rs115641411	0	NO	1	73951519	0.0417495	G	A
rs10157802	0	NO	1	74110649	0.151093	G	A
rs4655829	0	NO	1	66699584	0.0397614	G	A
rs59508186	0	NO	1	66107881	0.392644	C	A
rs12091246	0	NO	1	74008198	0.154076	A	G
rs11210290	0	NO	1	74043621	0.154076	G	A
rs141571389	8.46e-09	NO	1	174308769	0.0367793	G	T
rs7542446	0	NO	1	66091106	0.371769	G	A
rs11208689	0	NO	1	66083197	0.372763	G	A
rs7549440	0	NO	1	73244475	0.44334	T	C
rs12086900	0	NO	1	74008854	0.154076	T	C
rs1618706	0	NO	1	65730991	0.263419	G	T
rs72679118	0	NO	1	66617446	0.145129	T	C
rs1805096	0	NO	1	66102257	0.379722	G	A
rs1938498	0	NO	1	66098653	0.379722	T	C
rs56391203	8.17e-09	NO	1	174502264	0.0367793	C	T
rs6702835	1.18e-11	NO	1	173459100	0.206759	G	A
rs115773330	8.1e-09	NO	1	174175434	0.0367793	C	T
rs3828035	0	NO	1	66053808	0.26839	T	C
rs59753012	8.07e-09	NO	1	174279302	0.0367793	G	A
rs12041078	0	NO	1	67032043	0.135189	C	T
rs12743343	0	NO	1	73995916	0.154076	T	C
rs78683561	7.9e-09	NO	1	174503340	0.0367793	A	C
rs1830091	0	NO	1	73212593	0.44334	C	A
rs1405052	0	NO	1	73235279	0.44334	C	A
rs12729247	0	NO	1	73239463	0.44334	G	A
rs12130672	0	NO	1	66112528	0.378728	A	G
rs115643029	2.55e-08	NO	1	174594307	0.0337972	G	T
rs1525987	0	NO	1	73241105	0.44334	C	T
rs4652328	2.59e-12	NO	1	173863499	0.120278	C	T
rs4335351	0	NO	1	66205257	0.27336	T	C
rs1329986	0	NO	1	74107985	0.151093	T	C
rs7515766	0	NO	1	66167452	0.371769	G	A
rs4361947	0	NO	1	74112247	0.151093	A	G
rs937607	0	NO	1	66497759	0.0924453	A	G
rs1909886	0	NO	1	66542934	0.16501	A	G
rs11208693	0	NO	1	66108063	0.379722	C	T
rs12133983	0	NO	1	74846271	0.0457256	A	G
rs143145019	7.48e-09	NO	1	174544193	0.0367793	C	T
rs74126841	7.44e-09	NO	1	174545905	0.0367793	C	T
rs978616	0	NO	1	74015082	0.154076	G	A
rs35105379	0	NO	1	74027486	0.154076	G	A
rs12145482	0	NO	1	73227348	0.441352	A	G
rs678212	0	NO	1	66582524	0.345924	G	A
rs1501489	0	NO	1	73996293	0.154076	T	C
rs1500958	0	NO	1	66539046	0.138171	A	G
rs72667490	0	NO	1	66603888	0.145129	G	A
rs10157788	0	NO	1	74110629	0.156064	C	T
rs11208691	0	NO	1	66092570	0.374751	A	G
rs7518710	0	NO	1	66168238	0.371769	G	A
rs77560793	8.8e-08	NO	1	175001179	0.0357853	G	A
rs145607831	7.01e-09	NO	1	174521835	0.0367793	C	T
rs2455028	0	NO	1	66540035	0.0884692	G	A
rs1525989	0	NO	1	73243035	0.44334	G	A
rs143836537	6.86e-09	NO	1	174544295	0.0367793	C	T
rs55687343	6.81e-09	NO	1	174251675	0.0367793	A	C
rs4565655	0	NO	1	74111698	0.151093	G	A
rs75907910	6.7e-09	NO	1	174179796	0.0367793	G	T
rs11208726	0	NO	1	66205540	0.27336	T	C
rs2154384	0	NO	1	66108517	0.379722	C	T
rs2489904	0	NO	1	66501717	0.0924453	C	T
rs141904708	0	NO	1	66656217	0.0218688	C	T
rs1525986	0	NO	1	73237902	0.44334	C	T
rs58997380	6.5e-09	NO	1	174287570	0.0367793	C	A
rs74128343	6.48e-09	NO	1	174292135	0.0367793	C	T
rs77440669	6.44e-09	NO	1	174500702	0.0367793	A	G
rs2455037	0	NO	1	66612042	0.336978	A	G
rs12117265	0	NO	1	73251154	0.444334	G	A
rs11210059	0	NO	1	73250692	0.444334	G	A
rs9286900	7.49e-13	NO	1	175031897	0.252485	A	G
rs76744134	3.67e-08	NO	1	174885698	0.0337972	C	T
rs55926112	6.26e-09	NO	1	174544880	0.0367793	G	A
rs74128362	6.23e-09	NO	1	174313782	0.0367793	A	G
rs78910212	6.21e-09	NO	1	174290806	0.0367793	C	T
rs116636452	6.2e-09	NO	1	174419881	0.0367793	A	G
rs2121054	0	NO	1	66988586	0.232604	T	G
rs7516341	0	NO	1	66088143	0.372763	T	C
rs4606267	0	NO	1	74112883	0.151093	G	A
rs192208272	1.66e-08	NO	1	174372432	0.0347913	T	C
rs11210055	0	NO	1	73230347	0.435388	C	T
rs10890065	0	NO	1	74112610	0.151093	G	T
rs74703305	5.87e-09	NO	1	174289910	0.0367793	G	A
rs16846433	1.31e-12	NO	1	173820593	0.0874751	G	A
rs140092144	2.33e-09	NO	1	174098499	0.0328032	G	A
rs74126826	5.65e-09	NO	1	174518319	0.0367793	G	A
rs74126834	5.62e-09	NO	1	174528506	0.0367793	A	C
rs1445573	0	NO	1	67047442	0.272366	G	A
rs74126839	5.6e-09	NO	1	174539110	0.0367793	A	C
rs148318007	5.4e-08	NO	1	175001710	0.0367793	T	C
rs78642899	5.5e-09	NO	1	174520387	0.0367793	C	T
rs74873498	0	NO	1	66700780	0.026839	C	T
rs61779782	0	NO	1	65934591	0.432406	A	G
rs12730537	6.98e-13	NO	1	175041549	0.252485	A	G
rs61779781	0	NO	1	65934354	0.432406	T	C
rs74126827	5.38e-09	NO	1	174518653	0.0367793	C	T
rs74126837	5.33e-09	NO	1	174535897	0.0367793	C	T
rs17302506	6.89e-13	NO	1	175036095	0.252485	G	T
rs74126828	5.26e-09	NO	1	174519066	0.0367793	G	A
rs114500082	5.26e-09	NO	1	174587889	0.0367793	A	G
rs7415930	0	NO	1	66542888	0.16501	T	C
rs78652242	5.22e-09	NO	1	174371869	0.0367793	A	G
rs12027701	0	NO	1	67048496	0.121272	G	A
rs74128342	4.45e-09	NO	1	174291586	0.0377734	C	T
rs1354062	0	NO	1	66503477	0.139165	A	G
rs2861104	6.79e-13	NO	1	175017586	0.252485	T	G
rs77779886	9.38e-10	NO	1	173740028	0.0228628	G	A
rs4271157	0	NO	1	74115104	0.151093	T	C
rs12725322	0	NO	1	67034138	0.135189	C	A
rs2227603	2.02e-09	NO	1	173882548	0.0328032	A	C
rs74126833	4.89e-09	NO	1	174526483	0.0367793	C	T
rs58401153	4.85e-09	NO	1	174523343	0.0367793	A	G
rs56058592	4.81e-09	NO	1	174320730	0.0367793	C	A
rs11208660	0	NO	1	65983626	0.0785288	C	T
rs140581634	3.3e-09	NO	1	174013530	0.0357853	C	T
rs61826755	1.67e-12	NO	1	173434400	0.0337972	G	T
rs78577514	4.62e-09	NO	1	174270498	0.0367793	C	T
rs4916322	9.12e-13	NO	1	173289842	0.0576541	G	A
rs35156185	0	NO	1	67064808	0.121272	A	C
rs1329992	0	NO	1	74103113	0.151093	G	A
rs80354644	0	NO	1	65430214	0.0228628	T	C
rs143782258	1.16e-12	NO	1	173820331	0.0874751	G	A
rs78587818	0	NO	1	65426627	0.0228628	T	C
rs57044677	8.96e-13	NO	1	173291431	0.0576541	G	A
rs2252780	0	NO	1	66508307	0.0914513	T	G
rs77154778	8.22e-10	NO	1	173741071	0.0228628	G	A
rs6425314	6.32e-13	NO	1	175020306	0.252485	T	C
rs1137100	0	NO	1	66036441	0.270378	A	G
rs141391319	4.27e-09	NO	1	174531909	0.0367793	G	A
rs74809154	4.18e-09	NO	1	174533780	0.0367793	C	T
rs115564145	8.26e-10	NO	1	173792902	0.026839	C	A
rs4367755	0	NO	1	74113031	0.157058	A	C
rs17412368	0	NO	1	65939158	0.470179	A	G
rs116225359	8.16e-10	NO	1	173792511	0.026839	T	G
rs114672592	1.66e-12	NO	1	173798738	0.121272	C	T
rs58721108	6.17e-13	NO	1	175016178	0.260437	T	C
rs4655625	0	NO	1	67039730	0.135189	C	T
rs1500963	0	NO	1	66529821	0.0884692	G	A
rs6665300	0	NO	1	65429558	0.0228628	T	C
rs74128369	4.01e-09	NO	1	174328716	0.0367793	T	C
rs10912553	9.26e-13	NO	1	173147582	0.290258	T	G
rs2503220	0	NO	1	66499557	0.0924453	A	G
rs11208909	0	NO	1	67037677	0.135189	A	G
rs61827384	6.04e-13	NO	1	175021753	0.252485	A	G
rs4655621	0	NO	1	67037315	0.135189	T	G
rs57969863	6.01e-13	NO	1	175018101	0.252485	C	T
rs11802280	6.01e-13	NO	1	175025658	0.252485	C	A
rs4655622	0	NO	1	67037414	0.135189	G	A
rs12731112	0	NO	1	67035565	0.135189	A	G
rs73036292	8.5e-13	NO	1	173146593	0.120278	T	C
rs6425315	5.96e-13	NO	1	175021063	0.252485	A	C
rs12751879	0	NO	1	67035642	0.135189	T	C
rs2121041	0	NO	1	67036779	0.135189	C	T
rs4655624	0	NO	1	67039711	0.135189	T	C
rs11806387	0	NO	1	67038549	0.135189	C	T
rs77406062	3.74e-09	NO	1	174231956	0.0367793	C	T
rs34320159	5.89e-13	NO	1	175018879	0.252485	G	A
rs79743673	0	NO	1	65421122	0.0228628	A	G
rs4655630	0	NO	1	67054408	0.272366	G	A
rs61828884	1.98e-12	NO	1	173515298	0.0328032	G	A
rs4655496	0	NO	1	67039153	0.135189	G	T
rs4655626	0	NO	1	67039795	0.135189	G	A
rs12125455	0	NO	1	67034992	0.135189	G	A
rs2692856	0	NO	1	73243079	0.432406	A	G
rs1373910	0	NO	1	67040926	0.135189	A	G
rs12741427	0	NO	1	67040589	0.135189	C	T
rs35939197	0	NO	1	67046342	0.121272	G	A
rs1975523	0	NO	1	67036875	0.135189	A	C
rs4655619	0	NO	1	67035886	0.135189	A	G
rs10489329	5.75e-13	NO	1	175022406	0.252485	G	T
rs2871582	0	NO	1	66524488	0.137177	A	G
rs12128496	0	NO	1	67034751	0.135189	T	G
rs2202062	0	NO	1	66523798	0.137177	G	A
rs5010905	0	NO	1	66199223	0.274354	C	T
rs1159852	0	NO	1	67040380	0.135189	T	C
rs10789184	0	NO	1	66036962	0.270378	G	A
rs45566732	0	NO	1	66516476	0.0238569	C	T
rs76320286	0	NO	1	73554950	0.055666	A	G
rs10789197	0	NO	1	66199589	0.27336	A	C
rs7553862	0	NO	1	74109213	0.151093	G	A
rs4281303	0	NO	1	66200468	0.27336	G	A
rs1159851	0	NO	1	67040243	0.135189	G	T
rs41304550	3.1e-09	NO	1	173906935	0.028827	C	T
rs10493385	0	NO	1	66200238	0.27336	G	T
rs10912556	7.85e-13	NO	1	173148294	0.120278	G	A
rs10127495	8.36e-13	NO	1	173148671	0.290258	A	C
rs61828086	2.06e-12	NO	1	174753816	0.0596421	C	T
rs79791677	1.47e-09	NO	1	173863375	0.0357853	G	A
rs7519977	0	NO	1	66033496	0.271372	G	A
rs61828881	1.82e-12	NO	1	173493754	0.0328032	G	A
rs3790427	0	NO	1	66042750	0.269384	T	C
rs115123800	2.24e-09	NO	1	173947922	0.0357853	T	C
rs12049347	0	NO	1	67061496	0.121272	C	T
rs4090391	8.28e-13	NO	1	173147090	0.289264	C	T
rs1405056	0	NO	1	73232554	0.435388	C	T
rs12128429	0	NO	1	67034545	0.135189	T	G
rs10889576	0	NO	1	66168566	0.222664	T	C
rs1578039	0	NO	1	66701877	0.0308151	A	G
rs116159622	5.15e-10	NO	1	173615174	0.027833	G	A
rs12734395	0	NO	1	66303793	0.125249	A	G
rs2422334	4.05e-13	NO	1	173189389	0.175944	G	A
rs10912555	8.05e-13	NO	1	173147783	0.290258	T	C
rs11208915	0	NO	1	67057169	0.121272	A	G
rs115051769	6.05e-10	NO	1	173800667	0.026839	T	G
rs12124690	0	NO	1	67021987	0.137177	A	G
rs12037314	0	NO	1	67063174	0.121272	G	A
rs74128371	2.92e-09	NO	1	174337162	0.0367793	G	T
rs1500955	0	NO	1	66543277	0.0894632	T	C
rs17412403	0	NO	1	65942266	0.470179	T	C
rs74128374	2.85e-09	NO	1	174341836	0.0367793	T	G
rs28804123	6.56e-12	NO	1	173804557	0.277336	A	C
rs1392818	0	NO	1	66534276	0.135189	T	C
rs1354064	0	NO	1	66503719	0.0924453	A	C
rs12140760	5.22e-12	NO	1	173429995	0.408549	G	A
rs116564966	1.41e-09	NO	1	173853658	0.0347913	C	T
rs6698653	0	NO	1	65944850	0.475149	T	C
rs115397485	6.77e-09	NO	1	174977501	0.0318091	A	G
rs6691738	7.64e-13	NO	1	173152036	0.290258	T	G
rs12749728	0	NO	1	66989380	0.161034	A	G
rs10889595	0	NO	1	66529179	0.135189	G	A
rs79912581	0	NO	1	65433943	0.0228628	T	C
rs141290824	4.56e-10	NO	1	173631332	0.027833	C	T
rs116065201	4.55e-10	NO	1	173635189	0.027833	G	A
rs6588184	0	NO	1	66524757	0.139165	A	G
rs77882422	0	NO	1	66567941	0.0765408	G	A
rs2121053	0	NO	1	66988499	0.16004	A	C
rs115443630	0	NO	1	74145571	0.0337972	C	T
rs4655797	0	NO	1	66201696	0.27336	A	G
rs1500962	0	NO	1	66530055	0.0874751	C	A
rs77982542	0	NO	1	74130132	0.0208748	T	C
rs150737548	4.18e-10	NO	1	173623181	0.027833	G	T
rs12729551	2.23e-13	NO	1	175040048	0.472167	C	T
rs74128334	1.55e-09	NO	1	174242471	0.0377734	G	T
rs4655629	0	NO	1	67054236	0.121272	C	T
rs1500960	0	NO	1	66535120	0.136183	C	T
rs114681759	4.62e-10	NO	1	173676822	0.026839	C	T
rs9425416	5.59e-12	NO	1	173765668	0.277336	C	T
rs115551638	2.19e-09	NO	1	174589073	0.0367793	C	T
rs75344619	6.44e-13	NO	1	173287316	0.054672	C	T
rs6664047	0	NO	1	66198609	0.27336	G	A
rs1909885	0	NO	1	66522775	0.0904573	T	C
rs17412723	0	NO	1	65952741	0.475149	A	G
rs12024358	0	NO	1	66994327	0.161034	C	T
rs9436276	0	NO	1	65836615	0.067594	A	G
rs2503222	0	NO	1	66518697	0.0914513	C	T
rs77904227	2.08e-09	NO	1	174577038	0.0367793	G	A
rs78947634	0	NO	1	65976668	0.0258449	C	T
rs75213967	0	NO	1	65418903	0.0228628	T	C
rs1177681	0	NO	1	65999119	0.280318	G	A
rs10749754	0	NO	1	66054640	0.472167	G	A
rs72681330	0	NO	1	65923841	0.430417	G	A
rs146414798	1.95e-09	NO	1	174584510	0.0367793	A	G
rs7537093	0	NO	1	65966564	0.473161	A	G
rs78972925	1.39e-09	NO	1	173886626	0.0357853	A	G
rs114820632	1.92e-09	NO	1	174584527	0.0367793	G	A
rs17412682	0	NO	1	65952293	0.475149	T	C
rs11590603	0	NO	1	65951897	0.475149	A	G
rs76785379	1.77e-09	NO	1	174144062	0.028827	C	T
rs2144708	4.97e-12	NO	1	173780119	0.277336	A	G
rs72685056	0	NO	1	66397344	0.139165	G	A
rs114823493	0	NO	1	66551658	0.0228628	G	A
rs147043154	1.82e-09	NO	1	174584819	0.0367793	G	A
rs61771804	0	NO	1	72971306	0.186879	G	T
rs35902414	0	NO	1	67066985	0.121272	T	C
rs17529967	0	NO	1	72981983	0.186879	G	T
rs7520742	0	NO	1	65933263	0.426441	G	A
rs11208762	0	NO	1	66322396	0.12326	G	A
rs148505444	1.77e-09	NO	1	174570742	0.0367793	C	T
rs10493500	0	NO	1	72964317	0.186879	A	G
rs17128495	0	NO	1	66650168	0.0218688	A	G
rs61827881	5.08e-12	NO	1	173804470	0.271372	C	T
rs139228734	3.72e-10	NO	1	173736173	0.026839	C	A
rs967323	0	NO	1	67003458	0.125249	T	C
rs12729740	0	NO	1	67068051	0.120278	G	T
rs17529499	0	NO	1	72970529	0.186879	T	C
rs77338099	1.73e-09	NO	1	174573159	0.0367793	A	G
rs17570390	0	NO	1	73938246	0.153082	T	C
rs7520723	0	NO	1	65933195	0.426441	G	A
rs12139975	0	NO	1	67066035	0.122266	T	C
rs17529367	0	NO	1	72965259	0.186879	G	A
rs12135213	0	NO	1	66991390	0.161034	T	C
rs12135689	0	NO	1	67067629	0.120278	T	C
rs12045543	0	NO	1	67073063	0.120278	T	C
rs142963936	1.66e-09	NO	1	174569623	0.0367793	G	A
rs1171263	0	NO	1	66001933	0.280318	T	C
rs75117987	1.63e-09	NO	1	174566442	0.0367793	C	T
rs78887105	1.6e-09	NO	1	174572576	0.0367793	C	T
rs7548171	4.52e-12	NO	1	173791077	0.277336	A	G
rs114013402	1.59e-09	NO	1	174570332	0.0367793	G	A
rs17601288	0	NO	1	72964863	0.186879	T	C
rs116508643	0	NO	1	66017718	0.0586481	C	T
rs114402150	1.54e-09	NO	1	174558517	0.0367793	G	A
rs75321385	1.53e-09	NO	1	174571564	0.0367793	C	A
rs553002	0	NO	1	65494438	0.0188867	T	C
rs147138325	0	NO	1	66329487	0.026839	T	C
rs76734868	0	NO	1	66664194	0.0218688	A	G
rs74567088	0	NO	1	65418638	0.0228628	C	T
rs1186075	0	NO	1	66000437	0.280318	T	C
rs6687763	0	NO	1	66499165	0.178926	A	C
rs1171280	0	NO	1	65989677	0.275348	C	T
rs7524834	0	NO	1	65950230	0.475149	T	C
rs72685042	0	NO	1	66320790	0.0357853	G	A
rs77504601	1.45e-09	NO	1	174558851	0.0367793	G	A
rs7513047	0	NO	1	65950340	0.475149	G	A
rs1409802	0	NO	1	66021351	0.27336	A	G
rs74082071	0	NO	1	65970367	0.0596421	G	T
rs12069676	0	NO	1	65753369	0.0765408	C	T
rs1782754	0	NO	1	65993348	0.279324	G	A
rs115678523	8.75e-13	NO	1	173558837	0.0198807	G	A
rs115269257	9.46e-10	NO	1	174129150	0.027833	C	T
rs7551627	0	NO	1	72960531	0.191849	A	G
rs2025803	0	NO	1	65946506	0.469185	A	G
rs1171272	0	NO	1	65999811	0.280318	G	T
rs61779815	0	NO	1	65943197	0.469185	G	A
rs61771830	0	NO	1	72983316	0.186879	G	T
rs3790428	0	NO	1	66042078	0.285288	G	T
rs7515444	0	NO	1	67100844	0.272366	A	G
rs12564626	0	NO	1	66056542	0.468191	G	A
rs61771803	0	NO	1	72968438	0.186879	C	T
rs1619754	0	NO	1	65989393	0.275348	G	A
rs56072625	4.83e-13	NO	1	173094774	0.028827	T	C
rs7519366	0	NO	1	72973344	0.186879	C	T
rs76863576	0	NO	1	65448459	0.0208748	T	C
rs113235860	0	NO	1	73206858	0.0188867	G	A
rs9425745	3.97e-12	NO	1	173780826	0.277336	T	G
rs3014973	0	NO	1	65496628	0.0198807	G	A
rs74415834	4.16e-12	NO	1	173794797	0.271372	C	T
rs12131306	0	NO	1	67086547	0.121272	C	T
rs7542824	0	NO	1	65945965	0.469185	G	A
rs61771874	0	NO	1	73106674	0.140159	C	T
rs10493501	0	NO	1	72974933	0.186879	G	A
rs114348437	9.49e-13	NO	1	174072545	0.0298211	C	T
rs2590942	0	NO	1	72885281	0.186879	T	G
rs7522003	0	NO	1	66500298	0.178926	C	T
rs61771802	0	NO	1	72968000	0.186879	A	C
rs114032493	5.44e-10	NO	1	174011299	0.0328032	C	A
rs4649955	0	NO	1	72888654	0.186879	C	T
rs12568986	0	NO	1	67273323	0.313121	A	G
rs12565506	0	NO	1	65459396	0.0208748	T	C
rs1782761	0	NO	1	66019360	0.279324	A	G
rs1751484	0	NO	1	66019891	0.279324	C	T
rs1171269	0	NO	1	65996802	0.280318	T	C
rs6662244	0	NO	1	66055158	0.469185	A	G
rs9787184	0	NO	1	67079741	0.120278	G	A
rs4462119	0	NO	1	67085295	0.121272	T	C
rs2211654	0	NO	1	66016586	0.0586481	T	C
rs7534258	0	NO	1	72974235	0.186879	A	G
rs4428858	0	NO	1	67080834	0.120278	C	T
rs10493389	0	NO	1	66310865	0.12326	T	C
rs1171271	0	NO	1	65998790	0.280318	C	T
rs7520568	0	NO	1	65933206	0.429423	C	T
rs10443224	0	NO	1	67074053	0.120278	T	C
rs4655641	0	NO	1	67089764	0.121272	C	T
rs4655503	0	NO	1	67091762	0.121272	C	T
rs78007650	0	NO	1	65701309	0.0457256	G	A
rs12029440	7.46e-13	NO	1	173543062	0.0318091	A	G
rs1373914	0	NO	1	72901515	0.186879	C	T
rs1751486	0	NO	1	66020840	0.279324	A	G
rs141212611	1.15e-09	NO	1	174557256	0.0367793	G	A
rs1998717	0	NO	1	67120544	0.125249	G	T
rs782245	0	NO	1	72915844	0.186879	G	A
rs6657632	0	NO	1	66038666	0.290258	A	G
rs11208923	0	NO	1	67082442	0.120278	A	G
rs12032691	0	NO	1	67083603	0.120278	C	T
rs2797104	0	NO	1	72891435	0.186879	G	A
rs2767485	0	NO	1	65978917	0.162028	T	C
rs6675759	1	YES	1	175007221	0.0308151	A	G
rs12065503	0	NO	1	65977820	0.163022	T	C
rs7548551	0	NO	1	66577547	0.0387674	G	A
rs782242	0	NO	1	72916574	0.186879	C	T
rs12132757	0	NO	1	74718801	0.0636183	T	C
rs581239	0	NO	1	65495220	0.0198807	G	A
rs12120279	0	NO	1	67086514	0.122266	T	C
rs1171270	0	NO	1	65997841	0.280318	G	A
rs2815766	0	NO	1	72889878	0.186879	T	C
rs11208682	0	NO	1	66056596	0.469185	G	A
rs34007277	0	NO	1	67080275	0.120278	T	C
rs7544451	0	NO	1	66500375	0.178926	A	G
rs12126819	0	NO	1	67087568	0.121272	C	T
rs76644287	0	NO	1	73945157	0.028827	T	C
rs12032485	0	NO	1	67118747	0.125249	G	A
rs4655500	0	NO	1	67078077	0.120278	G	A
rs4655501	0	NO	1	67078709	0.120278	A	G
rs61827867	3.69e-12	NO	1	173761308	0.271372	C	T
rs17529888	0	NO	1	72980804	0.186879	C	A
rs2492971	0	NO	1	72887188	0.186879	C	T
rs61771778	0	NO	1	72926855	0.186879	A	G
rs4655645	0	NO	1	67093676	0.121272	T	C
rs11208674	0	NO	1	66039317	0.290258	T	C
rs1998718	0	NO	1	67120638	0.125249	A	G
rs61827865	3.64e-12	NO	1	173749944	0.271372	T	C
rs513857	0	NO	1	65487680	0.0188867	G	A
rs56369162	3.63e-12	NO	1	173766539	0.271372	T	G
rs61827876	3.61e-12	NO	1	173789364	0.271372	C	T
rs4655637	0	NO	1	67077039	0.121272	T	C
rs77090757	0	NO	1	73844153	0.0417495	T	C
rs17097257	0	NO	1	67082088	0.120278	A	G
rs12044655	0	NO	1	67081540	0.120278	G	A
rs11208931	0	NO	1	67091213	0.121272	C	T
rs11208926	0	NO	1	67087472	0.121272	T	C
rs992956	0	NO	1	72901141	0.186879	T	G
rs78832141	0	NO	1	66660527	0.0218688	A	G
rs12048321	0	NO	1	67081360	0.120278	T	C
rs80321080	0	NO	1	65449370	0.0208748	C	T
rs12116888	0	NO	1	67088528	0.121272	T	C
rs10789189	0	NO	1	66061518	0.469185	G	A
rs6689755	0	NO	1	67113050	0.412525	G	A
rs116806934	1.2e-07	NO	1	175008932	0.0308151	G	A
rs1782758	0	NO	1	66016942	0.279324	C	T
rs4655499	0	NO	1	67077632	0.120278	C	A
rs77719645	0	NO	1	65447593	0.0208748	A	C
rs12565915	3.49e-12	NO	1	173765686	0.271372	T	C
rs11208761	0	NO	1	66320604	0.12326	C	A
rs72722827	4.3e-13	NO	1	173093220	0.0308151	C	T
rs60264384	3.48e-12	NO	1	173748637	0.271372	G	A
rs10889588	0	NO	1	66320259	0.12326	A	G
rs149831887	0	NO	1	66665217	0.0218688	T	C
rs10889566	0	NO	1	66056921	0.469185	A	C
rs11208938	0	NO	1	67117830	0.126243	G	A
rs12127654	0	NO	1	67095264	0.121272	A	G
rs2105325	1.96e-13	NO	1	173349725	0.245527	A	C
rs4916325	4.39e-13	NO	1	173291818	0.054672	C	T
rs115291616	0	NO	1	65811770	0.0526839	T	C
rs10889561	0	NO	1	66008336	0.279324	T	C
rs10789190	0	NO	1	66063580	0.469185	G	A
rs113318433	0	NO	1	73220961	0.0188867	G	A
rs6699280	3.79e-13	NO	1	173141208	0.0685885	C	T
rs782252	0	NO	1	72911829	0.374751	C	T
rs6689191	0	NO	1	66061233	0.469185	C	T
rs6662505	3.77e-13	NO	1	173140256	0.0685885	T	C
rs6425258	3.29e-12	NO	1	173747276	0.271372	A	G
rs2147776	0	NO	1	67107403	0.412525	T	C
rs10449758	0	NO	1	66057117	0.469185	A	G
rs782257	0	NO	1	72899059	0.186879	G	A
rs2025805	0	NO	1	65949878	0.469185	G	A
rs6669117	0	NO	1	66061072	0.469185	T	C
rs77160784	6.86e-13	NO	1	173540503	0.0198807	C	T
rs112458288	0	NO	1	65456565	0.0208748	T	G
rs139401996	3.98e-13	NO	1	173093432	0.028827	C	T
rs72685039	0	NO	1	66306318	0.0347913	T	C
rs7514229	4.27e-13	NO	1	173154304	0.313121	G	T
rs10732836	0	NO	1	66059460	0.469185	C	T
rs11208759	0	NO	1	66309343	0.12326	T	G
rs782221	0	NO	1	72924057	0.186879	C	T
rs2455016	0	NO	1	66575694	0.37674	A	C
rs6696658	0	NO	1	66054713	0.472167	T	C
rs782236	0	NO	1	72934826	0.373757	A	G
rs6674433	3.69e-13	NO	1	173141388	0.0685885	G	T
rs782240	0	NO	1	72906385	0.186879	G	A
rs6686400	9.79e-08	NO	1	175006684	0.0308151	G	A
rs12124334	0	NO	1	66319370	0.12326	G	A
rs79398810	3.67e-13	NO	1	173142066	0.0685885	T	C
rs10889567	0	NO	1	66057050	0.469185	T	C
rs12561931	3.15e-12	NO	1	173774952	0.271372	C	T
rs6662851	3.66e-13	NO	1	173140778	0.0685885	A	C
rs11209963	0	NO	1	72883303	0.186879	A	G
rs7530546	3.14e-12	NO	1	173783417	0.271372	C	T
rs41478644	3.66e-13	NO	1	173141691	0.0685885	C	T
rs77664068	3.65e-13	NO	1	173142231	0.0685885	A	G
rs12133189	0	NO	1	66308433	0.12326	C	T
rs520179	0	NO	1	65499234	0.0298211	C	T
rs74089203	0	NO	1	72941970	0.101392	C	T
rs782243	0	NO	1	72916538	0.374751	C	T
rs16845510	3.62e-13	NO	1	173146899	0.0685885	G	A
rs78580598	4.99e-10	NO	1	174213248	0.0337972	C	T
rs4655518	0	NO	1	66039858	0.290258	T	G
rs2186243	0	NO	1	66057196	0.469185	T	G
rs6661173	3.53e-13	NO	1	173160283	0.0695825	G	A
rs74958582	0	NO	1	65456212	0.0208748	A	G
rs12123287	2.09e-13	NO	1	173202461	0.0188867	G	T
rs7602	0	NO	1	65897951	0.189861	G	A
rs57512735	3.55e-13	NO	1	173143361	0.0685885	C	T
rs12048385	3.01e-13	NO	1	173225759	0.234592	C	T
rs76101457	0	NO	1	65452406	0.0208748	G	A
rs6660950	3.53e-13	NO	1	173144112	0.0685885	C	T
rs2490323	0	NO	1	65985736	0.16501	C	T
rs12130802	0	NO	1	66318696	0.124254	A	C
rs74083018	0	NO	1	65760878	0.0755467	T	C
rs12040170	0	NO	1	67096301	0.121272	C	A
rs12141660	0	NO	1	73195560	0.310139	C	T
rs60818642	3.42e-13	NO	1	173154237	0.0695825	A	G
rs12033452	0	NO	1	66038435	0.290258	C	A
rs4655519	0	NO	1	66039919	0.290258	A	G
rs1137101	0	NO	1	66058513	0.469185	A	G
rs1417892	0	NO	1	74780651	0.0656064	A	G
rs2154380	0	NO	1	66057441	0.469185	T	C
rs11208637	0	NO	1	65836553	0.414513	C	T
rs1171275	0	NO	1	65982633	0.164016	C	T
rs1536112	0	NO	1	67107225	0.412525	A	G
rs1180445	0	NO	1	65982919	0.164016	T	C
rs783042	0	NO	1	66852069	0.215706	C	T
rs1627238	0	NO	1	65986079	0.16501	G	A
rs12129539	0	NO	1	66316981	0.12326	A	C
rs34692920	0	NO	1	66289889	0.121272	T	C
rs1948614	0	NO	1	74298156	0.116302	T	C
rs9436302	0	NO	1	65896561	0.186879	G	A
rs2901716	2.87e-13	NO	1	173227515	0.232604	G	A
rs114243462	1.81e-09	NO	1	174910648	0.0318091	G	A
rs4655696	0	NO	1	66057491	0.469185	T	C
rs35990618	0	NO	1	74264413	0.0606362	A	C
rs76956499	3.43e-13	NO	1	173146721	0.0685885	T	G
rs6588137	0	NO	1	65837282	0.414513	A	G
rs61827870	2.54e-12	NO	1	173774276	0.270378	C	A
rs72722821	3.73e-13	NO	1	173089502	0.0308151	G	A
rs61491549	0	NO	1	72945762	0.101392	G	T
rs10736402	0	NO	1	66058000	0.469185	C	T
rs707444	0	NO	1	72949290	0.185885	G	A
rs16845558	3.32e-13	NO	1	173156494	0.0685885	C	T
rs16845543	3.3e-13	NO	1	173153468	0.0695825	A	G
rs6693498	0	NO	1	65837389	0.413519	T	C
rs11208683	0	NO	1	66063341	0.472167	T	C
rs8179492	0	NO	1	65836908	0.414513	A	G
rs61827863	2.77e-12	NO	1	173744302	0.271372	A	G
rs1664410	0	NO	1	72932316	0.185885	G	T
rs74090008	0	NO	1	73003332	0.0198807	C	A
rs10493391	0	NO	1	66314896	0.12326	G	A
rs782211	0	NO	1	72946328	0.185885	G	A
rs6588138	0	NO	1	65838366	0.411531	A	G
rs61796502	0	NO	1	66816861	0.0775348	G	A
rs141989857	0	NO	1	66299835	0.121272	C	T
rs41286730	0	NO	1	67412235	0.0526839	G	A
rs66760907	0	NO	1	74302417	0.356859	A	C
rs9326063	0	NO	1	65835911	0.413519	T	C
rs11210394	0	NO	1	74464107	0.352883	C	T
rs10158872	0	NO	1	65836230	0.414513	T	C
rs12735515	0	NO	1	74249225	0.0745527	C	T
rs80210263	0	NO	1	72914129	0.0258449	C	A
rs4655649	0	NO	1	67114434	0.125249	T	C
rs17092900	0	NO	1	73003410	0.0198807	A	G
rs4081545	3.89e-13	NO	1	173159516	0.321074	T	C
rs6668312	0	NO	1	66724745	0.027833	G	A
rs113837642	0	NO	1	72899299	0.0387674	G	A
rs10158873	0	NO	1	65836244	0.414513	T	C
rs72722823	3.49e-13	NO	1	173091277	0.0308151	G	A
rs148861983	0	NO	1	66670003	0.0218688	C	A
rs7537733	0	NO	1	65838229	0.412525	G	A
rs10493407	0	NO	1	66991699	0.27833	T	G
rs34029303	0	NO	1	74255014	0.0745527	C	T
rs783049	0	NO	1	66849756	0.27336	C	A
rs72722825	3.37e-13	NO	1	173091692	0.028827	G	A
rs783067	0	NO	1	66838733	0.265408	A	C
rs6689152	3.16e-13	NO	1	173138264	0.0685885	C	A
rs75462471	4.47e-13	NO	1	173846939	0.0258449	T	C
rs142549299	5.4e-13	NO	1	174028378	0.0337972	C	T
rs783065	0	NO	1	66841908	0.274354	G	A
rs79529753	0	NO	1	66562056	0.0387674	G	A
rs142045452	0	NO	1	66343228	0.0397614	G	A
rs4655680	0	NO	1	66041469	0.290258	G	T
rs2213853	2.26e-13	NO	1	175044554	0.28827	T	C
rs6659883	0	NO	1	65838618	0.411531	A	G
rs11576180	0	NO	1	66292706	0.121272	T	G
rs77800537	1.46e-09	NO	1	174954181	0.0318091	A	G
rs782214	0	NO	1	72945128	0.185885	A	G
rs1557122	3.44e-13	NO	1	173283304	0.05666	G	A
rs796698	0	NO	1	72938495	0.185885	C	T
rs12563451	0	NO	1	66295035	0.121272	A	G
rs1171281	0	NO	1	65990111	0.16501	T	C
rs151169323	7.52e-13	NO	1	173850549	0.0318091	C	T
rs75520450	4.26e-13	NO	1	173777694	0.0258449	T	C
rs72713506	1.74e-12	NO	1	174231285	0.178926	G	A
rs34103804	0	NO	1	66296325	0.121272	C	A
rs1999856	0	NO	1	66857024	0.22167	A	C
rs12062820	0	NO	1	65970495	0.163022	T	C
rs6663707	2.99e-13	NO	1	173137870	0.0685885	G	A
rs12067363	0	NO	1	65776756	0.0755467	G	T
rs17127673	0	NO	1	65955725	0.129225	A	G
rs75272911	0	NO	1	65437226	0.0208748	C	T
rs6698502	0	NO	1	72925024	0.101392	A	G
rs11579825	6.74e-13	NO	1	173585774	0.0437376	C	T
rs12071391	0	NO	1	65772057	0.0755467	A	G
rs76802585	0	NO	1	65774795	0.0755467	T	G
rs7519491	0	NO	1	66575686	0.0387674	A	G
rs1998719	0	NO	1	73242248	0.2833	T	C
rs78297471	0	NO	1	66564188	0.0387674	T	C
rs6667812	0	NO	1	66724260	0.026839	G	A
rs17129280	0	NO	1	67124045	0.121272	T	C
rs10128072	0	NO	1	65957096	0.128231	A	C
rs560773	0	NO	1	65499135	0.0308151	G	T
rs75992237	0	NO	1	65774912	0.0755467	C	T
rs12758390	0	NO	1	66295838	0.121272	C	T
rs148688114	0	NO	1	74819199	0.026839	A	G
rs34476153	0	NO	1	66293871	0.121272	C	T
rs80272747	0	NO	1	66565996	0.0387674	A	G
rs114881166	3.97e-13	NO	1	173147418	0.0248509	A	C
rs73037142	3.26e-13	NO	1	173282296	0.0576541	G	T
rs12088317	0	NO	1	65757515	0.0755467	G	A
rs1171277	0	NO	1	65987676	0.164016	G	A
rs61826710	6e-13	NO	1	173360767	0.0387674	T	C
rs74622429	0	NO	1	65793628	0.0755467	G	A
rs11208656	0	NO	1	65970787	0.163022	A	G
rs149515700	0	NO	1	66694754	0.0248509	G	T
rs79487539	2.9e-13	NO	1	173138435	0.0685885	C	T
rs28429763	0	NO	1	65855954	0.472167	G	A
rs11586637	0	NO	1	66351990	0.0934394	G	A
rs2797092	0	NO	1	73011443	0.22664	T	C
rs7340110	0	NO	1	74255617	0.0745527	G	A
rs3117477	0	NO	1	66849593	0.27336	A	G
rs10127890	0	NO	1	65955178	0.128231	G	A
rs10912602	1.48e-13	NO	1	173341999	0.254473	G	A
rs77980589	0	NO	1	66695834	0.0228628	G	A
rs12096394	0	NO	1	65798470	0.0755467	C	T
rs55768226	2.87e-13	NO	1	173133632	0.0685885	C	T
rs1782755	0	NO	1	65986804	0.16501	C	A
rs34349124	0	NO	1	74288156	0.0596421	T	C
rs79228582	0	NO	1	66679692	0.0218688	G	A
rs6683495	2.08e-13	NO	1	175042826	0.28827	C	T
rs72679121	0	NO	1	66625369	0.0994036	G	A
rs17578280	0	NO	1	74299064	0.253479	A	G
rs6682547	0	NO	1	65436538	0.0208748	A	C
rs3790425	0	NO	1	66043112	0.285288	A	G
rs1171276	0	NO	1	65987449	0.16501	A	G
rs7413823	0	NO	1	66023716	0.291252	A	G
rs783043	0	NO	1	66851628	0.215706	A	G
rs1280338	0	NO	1	67337285	0.141153	C	A
rs1445583	0	NO	1	73012228	0.22664	A	C
rs144625560	0	NO	1	66676233	0.0218688	C	T
rs61218937	0	NO	1	65961299	0.127237	C	T
rs74080531	0	NO	1	65795799	0.0755467	G	A
rs1171278	0	NO	1	65988146	0.16501	C	T
rs4916052	0	NO	1	65865940	0.440358	C	T
rs12127945	0	NO	1	74062714	0.0735586	G	A
rs783045	0	NO	1	66851158	0.27336	C	T
rs680078	0	NO	1	66582962	0.37674	C	T
rs74083019	0	NO	1	65764293	0.0755467	G	A
rs74318333	0	NO	1	73868156	0.0715706	T	C
rs9725541	0	NO	1	65847186	0.442346	C	T
rs17095121	0	NO	1	74777775	0.0656064	T	G
rs79774017	0	NO	1	74026588	0.0715706	C	A
rs114704925	4.85e-13	NO	1	173536827	0.0198807	C	T
rs1621286	0	NO	1	65989398	0.16501	G	T
rs17127677	0	NO	1	65958274	0.127237	G	T
rs17128563	0	NO	1	66691305	0.0258449	A	G
rs11802759	1.43e-13	NO	1	173342327	0.254473	A	G
rs16845664	3.16e-13	NO	1	173281728	0.05666	G	A
rs6694528	0	NO	1	65963016	0.128231	C	T
rs7529504	0	NO	1	66726814	0.026839	G	A
rs11208630	0	NO	1	65788540	0.0755467	G	T
rs77592988	0	NO	1	65778407	0.0755467	G	T
rs34298627	0	NO	1	74257968	0.0745527	C	A
rs12737602	0	NO	1	74237289	0.0745527	C	T
rs17127690	0	NO	1	65962949	0.128231	A	G
rs79644308	0	NO	1	65793606	0.0755467	C	T
rs79518326	1.07e-09	NO	1	174946883	0.0318091	C	A
rs3861950	3.3e-13	NO	1	173156292	0.319085	T	C
rs61771892	0	NO	1	73150390	0.139165	C	T
rs116661526	0	NO	1	66808645	0.0775348	T	C
rs35700305	0	NO	1	74288850	0.0725646	C	A
rs1570814	0	NO	1	67124943	0.121272	C	T
rs35538218	4.28e-13	NO	1	173339969	0.102386	C	A
rs4650222	0	NO	1	74133041	0.196819	A	G
rs10157275	0	NO	1	65966503	0.129225	C	T
rs77147145	0	NO	1	73828135	0.0417495	G	A
rs2142822	2.52e-13	NO	1	173220915	0.0228628	T	C
rs12747828	0	NO	1	74238978	0.0745527	A	C
rs4916315	2.26e-13	NO	1	173215372	0.233598	C	T
rs56142491	0	NO	1	73128306	0.139165	A	G
rs11208905	0	NO	1	67013055	0.11332	A	G
rs17127924	0	NO	1	66170013	0.0208748	C	T
rs10889531	0	NO	1	65714118	0.324056	G	T
rs72673300	0	NO	1	74861411	0.0467197	G	A
rs74083025	0	NO	1	65777462	0.0755467	A	G
rs6697416	0	NO	1	65848075	0.426441	C	T
rs269402	0	NO	1	67341984	0.142147	G	A
rs11208629	0	NO	1	65781901	0.0765408	G	A
rs17427907	0	NO	1	66805270	0.0765408	T	C
rs77080086	0	NO	1	66727250	0.0218688	T	C
rs3818449	0	NO	1	65844963	0.411531	A	G
rs17127422	0	NO	1	65701991	0.247515	C	T
rs1536114	0	NO	1	67107406	0.122266	T	G
rs10889517	0	NO	1	65521168	0.222664	C	T
rs78494072	0	NO	1	66281595	0.027833	G	A
rs59501378	2.59e-13	NO	1	173133259	0.0685885	G	A
rs10889625	0	NO	1	67007235	0.353877	T	C
rs6656377	1.91e-13	NO	1	175057683	0.28827	G	A
rs12144343	0	NO	1	73798439	0.124254	C	T
rs79243836	3.58e-13	NO	1	173832118	0.0258449	A	G
rs10158592	0	NO	1	65950369	0.128231	T	C
rs12726588	0	NO	1	67113648	0.126243	T	C
rs11208903	0	NO	1	67007301	0.354871	T	C
rs12743926	0	NO	1	74238827	0.0745527	C	T
rs139806244	0	NO	1	74030531	0.0198807	C	T
rs967322	0	NO	1	67003446	0.352883	C	T
rs10159112	0	NO	1	65950373	0.128231	A	G
rs12136922	0	NO	1	67007389	0.491054	G	A
rs76868562	0	NO	1	66574945	0.0387674	T	C
rs1775365	0	NO	1	72991089	0.232604	A	G
rs76608659	0	NO	1	66720540	0.0228628	G	A
rs78001276	0	NO	1	74289288	0.0725646	A	G
rs10158579	0	NO	1	65950056	0.128231	T	C
rs12032616	0	NO	1	65703484	0.246521	A	G
rs78568434	0	NO	1	72924558	0.0258449	A	G
rs79904435	0	NO	1	74095933	0.0735586	G	A
rs114251118	0	NO	1	66808664	0.0228628	G	A
rs141298312	5.8e-13	NO	1	173808677	0.0318091	G	A
rs34787633	2.52e-13	NO	1	173132591	0.0685885	G	A
rs12068206	0	NO	1	65782291	0.0755467	G	A
rs7529163	0	NO	1	74093606	0.0735586	T	C
rs4090389	2.52e-13	NO	1	173134080	0.0685885	T	G
rs10399621	0	NO	1	65765184	0.0755467	G	A
rs11208628	0	NO	1	65781738	0.0755467	A	G
rs6680481	0	NO	1	65518454	0.223658	G	A
rs111998680	0	NO	1	73866258	0.0735586	T	C
rs17128527	0	NO	1	66674849	0.0218688	A	G
rs77041411	0	NO	1	66671531	0.0218688	G	A
rs2764508	0	NO	1	73236014	0.170974	T	C
rs716592	0	NO	1	65843982	0.411531	A	G
rs1033997	0	NO	1	65869163	0.432406	T	C
rs12127173	0	NO	1	74824219	0.0666004	A	G
rs79942473	0	NO	1	66678833	0.0218688	A	G
rs17127529	0	NO	1	65799440	0.421471	C	T
rs269401	0	NO	1	67341898	0.141153	C	T
rs12406550	0	NO	1	66573383	0.0765408	A	G
rs151309910	0	NO	1	74762561	0.0258449	T	C
rs4142763	0	NO	1	66998036	0.353877	A	G
rs144366549	5.63e-13	NO	1	173689665	0.0318091	A	G
rs78772853	0	NO	1	74088447	0.0735586	C	A
rs6690227	0	NO	1	66989884	0.27833	A	C
rs12137130	6.58e-13	NO	1	173350984	0.441352	G	A
rs783062	0	NO	1	66846504	0.27336	G	A
rs1591364	0	NO	1	65842364	0.411531	T	G
rs77695096	0	NO	1	73867395	0.0735586	C	T
rs76772786	0	NO	1	66682681	0.0218688	G	A
rs13373936	1.81e-13	NO	1	175051527	0.28827	T	C
rs116221451	0	NO	1	66719730	0.0228628	C	T
rs4582839	0	NO	1	65860687	0.407555	A	C
rs141088928	0	NO	1	66120025	0.0208748	C	A
rs7555098	0	NO	1	73197636	0.276342	A	G
rs12120482	0	NO	1	73849893	0.0735586	G	A
rs11808888	0	NO	1	65952781	0.128231	G	A
rs10889624	0	NO	1	67005807	0.353877	A	G
rs75298794	0	NO	1	73850826	0.0735586	G	A
rs2841187	0	NO	1	73236826	0.170974	C	T
rs116332246	0	NO	1	66728103	0.0218688	G	T
rs76290833	0	NO	1	74083800	0.0725646	T	G
rs78588817	0	NO	1	66688046	0.0139165	A	G
rs1947083	0	NO	1	67004801	0.353877	G	A
rs111260506	0	NO	1	72891446	0.0258449	G	A
rs61776226	0	NO	1	74858862	0.0467197	T	C
rs11799835	0	NO	1	66679337	0.0218688	A	G
rs1338184	0	NO	1	67005072	0.353877	T	C
rs12750223	0	NO	1	67019819	0.11332	A	G
rs6692258	0	NO	1	72934320	0.0258449	G	A
rs4090390	2.6e-13	NO	1	173146921	0.238569	C	A
rs6695588	8.47e-13	NO	1	175042308	0.492048	T	C
rs1359461	0	NO	1	67119612	0.265408	A	G
rs1856315	0	NO	1	67005229	0.353877	A	G
rs12128395	0	NO	1	66313992	0.12326	T	G
rs7540195	0	NO	1	67002406	0.353877	T	C
rs17128687	0	NO	1	66726939	0.0228628	A	G
rs783059	0	NO	1	66846806	0.274354	G	A
rs57716204	0	NO	1	65643349	0.0168986	A	G
rs782222	0	NO	1	72966262	0.0238569	A	G
rs4655494	0	NO	1	67002876	0.353877	G	A
rs269405	0	NO	1	67343483	0.135189	C	T
rs1171282	0	NO	1	65990614	0.16501	G	A
rs12749370	0	NO	1	73214975	0.2833	C	A
rs145579236	0	NO	1	72935414	0.0258449	G	A
rs12401808	0	NO	1	74299658	0.258449	T	C
rs11210049	0	NO	1	73221921	0.282306	C	T
rs114416845	0	NO	1	73889057	0.0735586	A	G
rs181385015	0	NO	1	65654914	0.0139165	G	A
rs2422284	0	NO	1	73218731	0.2833	G	T
rs1557121	1.35e-13	NO	1	173353881	0.243539	T	C
rs35696232	1.75e-13	NO	1	175055648	0.28827	C	T
rs1415974	0	NO	1	67005503	0.353877	T	C
rs114425589	0	NO	1	66427724	0.0258449	C	T
rs116329279	0	NO	1	66689609	0.0228628	C	A
rs12736709	0	NO	1	73215976	0.2833	T	C
rs1608927	0	NO	1	73224479	0.2833	A	C
rs56254523	2.33e-13	NO	1	173135759	0.0685885	T	C
rs12730127	0	NO	1	74246410	0.0745527	T	C
rs4598444	0	NO	1	73192571	0.284294	A	C
rs6675119	0	NO	1	66283059	0.185885	G	A
rs115299011	0	NO	1	66694672	0.0228628	A	G
rs2072031	1.74e-13	NO	1	175052828	0.28827	G	A
rs10889587	0	NO	1	66281473	0.184891	T	C
rs12135781	0	NO	1	73795320	0.12326	T	C
rs6683073	8.13e-13	NO	1	175042445	0.492048	C	T
rs7549445	0	NO	1	65519763	0.223658	T	C
rs189505777	0	NO	1	66689049	0.0228628	G	T
rs6691033	0	NO	1	67007429	0.353877	C	T
rs2342212	0	NO	1	74243388	0.074553	C	T
rs12404118	0	NO	1	66573253	0.0765408	G	A
rs12740289	0	NO	1	67100105	0.261431	C	T
rs6703740	8.05e-13	NO	1	175041977	0.492048	G	T
rs77933245	0	NO	1	74082541	0.0735586	A	C
rs1358751	0	NO	1	66725267	0.0228628	A	G
rs34332107	0	NO	1	73796100	0.12326	A	G
rs2841186	0	NO	1	73238306	0.170974	A	G
rs35086785	2e-13	NO	1	173220249	0.234592	T	G
rs4382762	1.25e-13	NO	1	173340972	0.254473	G	A
rs1415984	0	NO	1	67002117	0.353877	T	C
rs7553258	0	NO	1	65994565	0.26839	G	T
rs12077714	0	NO	1	73004028	0.0198807	G	A
rs11587412	0	NO	1	73222573	0.2833	G	A
rs12740141	0	NO	1	67100104	0.261431	A	G
rs4259616	0	NO	1	66283736	0.187873	C	T
rs72722812	2.38e-13	NO	1	173080219	0.0318091	C	T
rs10912540	2.62e-13	NO	1	173105414	0.308151	A	C
rs783068	0	NO	1	66837859	0.259443	G	A
rs11208724	0	NO	1	66179203	0.139165	G	A
rs12142513	0	NO	1	73996997	0.0745527	C	A
rs12410805	0	NO	1	74299988	0.258449	G	A
rs41332246	0	NO	1	66730479	0.0218688	C	T
rs4655597	0	NO	1	66575651	0.0765408	T	C
rs76954582	2.26e-13	NO	1	173135130	0.0685885	C	T
rs116365725	0	NO	1	66573941	0.0755467	A	C
rs77776847	0	NO	1	66705884	0.0228628	G	A
rs11210050	0	NO	1	73222087	0.2833	G	A
rs12143995	0	NO	1	73215386	0.2833	A	G
rs10798262	2.58e-13	NO	1	173104771	0.308151	T	C
rs113669546	2.24e-13	NO	1	173136270	0.0685885	C	T
rs4650150	0	NO	1	73220583	0.2833	C	T
rs6672593	0	NO	1	74168400	0.32008	T	C
rs17421629	0	NO	1	66573600	0.0765408	A	G
rs17128711	0	NO	1	66728734	0.0228628	C	T
rs11210048	0	NO	1	73221787	0.2833	A	G
rs4650151	0	NO	1	73220876	0.2833	C	T
rs147274468	0	NO	1	73896263	0.0735586	T	C
rs4487985	0	NO	1	73220567	0.2833	C	T
rs782205	0	NO	1	72956078	0.0258449	C	T
rs1418621	0	NO	1	72938679	0.0258449	C	T
rs116432301	0	NO	1	66681545	0.0139165	G	A
rs2072032	7.57e-13	NO	1	175046789	0.492048	A	G
rs11210052	0	NO	1	73224897	0.2833	C	T
rs7539223	0	NO	1	73203356	0.2833	G	A
rs12404687	0	NO	1	73224955	0.2833	C	T
rs75157325	0	NO	1	73993369	0.0745527	C	T
rs12125534	0	NO	1	66311760	0.126243	T	C
rs150656307	0	NO	1	73002167	0.0178926	T	C
rs10493378	0	NO	1	66156943	0.0208748	T	C
rs116009627	0	NO	1	72917500	0.0377734	G	T
rs12039904	1.95e-13	NO	1	173212273	0.239563	C	T
rs78946585	2.2e-13	NO	1	173136389	0.0695825	A	C
rs11210051	0	NO	1	73222266	0.2833	G	T
rs12411120	0	NO	1	74297678	0.257455	T	C
rs7545397	0	NO	1	65856282	0.420477	C	A
rs4329545	0	NO	1	65861060	0.407555	T	C
rs1031188	0	NO	1	72948540	0.0258449	G	A
rs2153775	1.2e-13	NO	1	173337582	0.254473	G	T
rs10912880	7.43e-13	NO	1	175043409	0.492048	A	G
rs12122177	0	NO	1	74005992	0.0745527	C	T
rs2072033	7.38e-13	NO	1	175046488	0.492048	G	A
rs2422349	1.21e-13	NO	1	173340809	0.257455	G	T
rs12142382	0	NO	1	74724383	0.0636183	A	G
rs12060746	0	NO	1	72987229	0.0198807	G	A
rs11210046	0	NO	1	73219974	0.2833	A	G
rs4543755	7.18e-13	NO	1	175059740	0.491054	A	G
rs12727259	0	NO	1	65800916	0.416501	G	A
rs114084641	0	NO	1	66706157	0.0228628	C	T
rs12742913	0	NO	1	74275349	0.0725646	G	T
rs145062453	0	NO	1	67267978	0.0715706	C	T
rs11210045	0	NO	1	73219609	0.2833	C	T
rs1334879	0	NO	1	65846051	0.419483	A	G
rs115645444	0	NO	1	65664946	0.0139165	T	C
rs11583029	7.14e-13	NO	1	175060506	0.491054	G	T
rs7536869	0	NO	1	72939855	0.338966	A	C
rs10912600	1.2e-13	NO	1	173338708	0.257455	T	C
rs77767822	0	NO	1	66557415	0.0387674	A	G
rs11208562	0	NO	1	65448573	0.0815109	C	A
rs79001452	0	NO	1	73855680	0.0735586	T	C
rs113059969	0	NO	1	73855716	0.0735586	C	A
rs4471221	7.08e-13	NO	1	175059977	0.491054	T	C
rs74546891	0	NO	1	72953435	0.0248509	G	T
rs116755500	0	NO	1	74464091	0.0228628	A	G
rs75447185	0	NO	1	66691345	0.028827	C	T
rs11210053	0	NO	1	73226328	0.2833	G	T
rs6696692	0	NO	1	65521626	0.222664	A	G
rs7541088	0	NO	1	65839416	0.0188867	G	T
rs71655418	0	NO	1	74278903	0.0725646	G	A
rs36045244	0	NO	1	74278167	0.0725646	T	G
rs12737207	7.08e-13	NO	1	175043243	0.492048	A	G
rs2227242	6.96e-13	NO	1	175059987	0.491054	A	G
rs148783362	4.15e-13	NO	1	173877862	0.0328032	C	A
rs7545720	0	NO	1	65856443	0.420477	G	T
rs4651301	7.06e-13	NO	1	175045768	0.492048	T	G
rs6693368	7.05e-13	NO	1	175045486	0.492048	C	A
rs12406548	0	NO	1	65800854	0.416501	G	A
rs79357828	0	NO	1	73804570	0.124254	G	A
rs116786789	3.87e-13	NO	1	174101650	0.0298211	C	T
rs147253160	0	NO	1	66824155	0.0725646	C	T
rs7518045	2.05e-13	NO	1	173163512	0.0695825	A	G
rs10912879	7e-13	NO	1	175043198	0.492048	G	A
rs7518129	2.56e-13	NO	1	173163568	0.317097	A	G
rs186289667	0	NO	1	65611644	0.0159046	C	T
rs4325172	0	NO	1	65858145	0.466203	G	A
rs17127920	0	NO	1	66169142	0.0208748	C	T
rs11589721	0	NO	1	65786322	0.419483	C	T
rs7517677	0	NO	1	74880189	0.0497018	T	G
rs4310419	0	NO	1	66286459	0.187873	A	G
rs6425317	8.09e-14	NO	1	175051843	0.364811	A	G
rs78588084	0	NO	1	73851092	0.0785288	T	C
rs4650233	0	NO	1	74311152	0.355865	A	G
rs6668007	0	NO	1	65789192	0.419483	T	C
rs72677672	0	NO	1	65612119	0.0159046	A	G
rs7514625	8.07e-14	NO	1	175055650	0.363817	T	C
rs11208758	0	NO	1	66287200	0.187873	A	G
rs112590630	0	NO	1	72897477	0.0258449	G	T
rs12727693	0	NO	1	74260070	0.0745527	A	G
rs967325	0	NO	1	67003722	0.353877	C	T
rs1664391	0	NO	1	72990691	0.232604	A	G
rs1608929	0	NO	1	73217019	0.2833	T	C
rs78858582	2.05e-13	NO	1	173136463	0.0685885	A	G
rs7538193	0	NO	1	74015827	0.0745527	C	T
rs6662904	0	NO	1	65997740	0.476143	G	A
rs6659648	6.7e-13	NO	1	175058526	0.491054	G	A
rs6673087	0	NO	1	65787921	0.419483	A	G
rs10889641	0	NO	1	67138367	0.441352	C	T
rs16845585	2.01e-13	NO	1	173164811	0.0695825	A	C
rs6685939	0	NO	1	66280391	0.190855	G	A
rs989753	0	NO	1	72991809	0.232604	A	G
rs12070875	6.68e-13	NO	1	175059637	0.491054	A	G
rs4618928	6.66e-13	NO	1	175059792	0.491054	T	C
rs11208895	0	NO	1	66979969	0.0467197	A	G
rs3902062	0	NO	1	65909206	0.106362	T	G
rs10912870	7.81e-13	NO	1	174988016	0.340954	C	T
rs113074776	0	NO	1	74038740	0.0745527	A	G
rs11208642	0	NO	1	65848622	0.426441	A	G
rs12133234	0	NO	1	73217509	0.284294	G	T
rs6588142	0	NO	1	65854473	0.427435	C	T
rs7523080	0	NO	1	72927346	0.387674	G	A
rs1775367	0	NO	1	72991433	0.232604	T	C
rs61771931	0	NO	1	73237338	0.0775348	A	G
rs12756108	0	NO	1	74265818	0.0745527	A	G
rs72677680	0	NO	1	65636360	0.0159046	C	T
rs1334877	0	NO	1	65846406	0.420477	C	T
rs114256504	3.5e-13	NO	1	174992885	0.0178926	C	T
rs12407263	2e-13	NO	1	173134997	0.0685885	C	A
rs1171266	0	NO	1	66003824	0.299205	T	C
rs7555464	6.43e-13	NO	1	175059473	0.491054	T	G
rs4916047	0	NO	1	65842508	0.492048	A	G
rs80052518	2.75e-13	NO	1	173324505	0.0188867	G	A
rs10789380	0	NO	1	74310761	0.355865	C	T
rs4916040	0	NO	1	65770695	0.44334	A	G
rs10443225	0	NO	1	74035795	0.0745527	C	T
rs12734465	0	NO	1	74261602	0.0745527	G	A
rs12120395	5.5e-13	NO	1	173987067	0.0874751	T	C
rs12075389	6.39e-13	NO	1	175059550	0.491054	G	T
rs72677673	0	NO	1	65612918	0.0178926	G	A
rs10890081	0	NO	1	74307742	0.354871	C	T
rs116096003	1.37e-13	NO	1	173082254	0.0457256	C	T
rs1186403	0	NO	1	66000533	0.300199	C	T
rs115945158	0	NO	1	66586313	0.0308151	T	G
rs112028101	0	NO	1	73891752	0.12326	G	A
rs6425321	6.34e-13	NO	1	175059283	0.491054	C	T
rs11208640	0	NO	1	65846996	0.420477	T	C
rs9650980	0	NO	1	73805596	0.124254	T	C
rs1775370	0	NO	1	72992856	0.233598	C	T
rs17406366	0	NO	1	66089187	0.0208748	A	G
rs9728544	0	NO	1	65847105	0.420477	A	G
rs10159043	0	NO	1	74818563	0.092445	G	T
rs2841185	0	NO	1	73239010	0.272366	T	G
rs6425308	1.02e-13	NO	1	174941650	0.087475	T	G
rs6681984	6.16e-13	NO	1	175058122	0.491054	C	T
rs12134115	0	NO	1	73994268	0.0795229	T	G
rs1664387	0	NO	1	72992761	0.234592	T	C
rs12086027	6.15e-13	NO	1	175059636	0.491054	C	T
rs10493405	0	NO	1	66920877	0.055666	G	A
rs79197341	0	NO	1	72944025	0.0248509	G	A
rs17092792	0	NO	1	72948800	0.0248509	G	A
rs9436287	0	NO	1	65863302	0.466203	G	A
rs61776243	0	NO	1	74302012	0.258449	G	A
rs699820	0	NO	1	74266981	0.074553	G	A
rs75027734	0	NO	1	73905868	0.12326	C	A
rs12133999	0	NO	1	73907955	0.12326	C	T
rs782210	0	NO	1	72947430	0.347913	T	C
rs12144054	0	NO	1	73889445	0.12326	T	C
rs4916313	2.13e-13	NO	1	173164787	0.314115	T	C
rs10889639	0	NO	1	67110169	0.262425	C	T
rs113340351	0	NO	1	67267436	0.0715706	G	A
rs11210213	0	NO	1	73833694	0.12326	G	A
rs12134297	0	NO	1	73908869	0.12326	C	T
rs1525990	0	NO	1	73243049	0.272366	C	T
rs12132337	0	NO	1	73996386	0.0795229	G	A
rs13376104	0	NO	1	73889225	0.12326	G	A
rs115819486	0	NO	1	66587805	0.0785288	G	T
rs7524751	0	NO	1	74031554	0.0795229	C	T
rs11581702	0	NO	1	65987659	0.480119	T	C
rs7538938	0	NO	1	67132262	0.442346	T	C
rs1334878	0	NO	1	65846124	0.419483	A	G
rs11208645	0	NO	1	65861798	0.465209	A	G
rs12116741	0	NO	1	73888363	0.12326	A	G
rs12143925	0	NO	1	73898112	0.12326	G	T
rs11802950	0	NO	1	73834554	0.12326	T	C
rs12140493	0	NO	1	73877565	0.0785288	A	G
rs12119572	0	NO	1	73894382	0.12326	T	G
rs12130644	0	NO	1	73894644	0.12326	C	T
rs6681698	0	NO	1	65704031	0.246521	T	C
rs111613006	0	NO	1	74038762	0.0795229	C	T
rs12117619	0	NO	1	73901834	0.12326	G	T
rs12133927	0	NO	1	74043705	0.0795229	C	T
rs269403	0	NO	1	67342514	0.140159	A	G
rs1889927	0	NO	1	65711076	0.326044	C	T
rs12058173	0	NO	1	66166117	0.0208748	G	A
rs12027495	8.99e-14	NO	1	173474819	0.208748	T	C
rs1445588	0	NO	1	72989781	0.232604	T	G
rs1889928	0	NO	1	65710802	0.32505	A	G
rs782212	0	NO	1	72945666	0.342942	C	T
rs12125415	0	NO	1	73910768	0.12326	T	G
rs76165263	0	NO	1	66587178	0.0785288	G	A
rs782207	0	NO	1	72953251	0.347913	G	A
rs11209972	0	NO	1	72944714	0.385686	A	G
rs12122252	0	NO	1	73910955	0.12326	G	A
rs1751492	0	NO	1	65992625	0.300199	C	T
rs145934555	1.48e-13	NO	1	173202388	0.0337972	T	G
rs11210249	0	NO	1	73912025	0.12326	T	C
rs12138222	0	NO	1	73817060	0.12326	G	A
rs2872078	0	NO	1	67127367	0.441352	C	A
rs55933742	0	NO	1	73875353	0.12326	T	G
rs11210245	0	NO	1	73899781	0.0805169	G	A
rs12743187	0	NO	1	74268285	0.0735586	G	A
rs11208612	0	NO	1	65710575	0.32505	G	A
rs74091900	0	NO	1	73907079	0.12326	T	C
rs113369865	0	NO	1	73921919	0.0745527	G	T
rs72677679	0	NO	1	65636347	0.0159046	C	T
rs1822979	0	NO	1	72951344	0.385686	C	T
rs12031054	0	NO	1	67106825	0.262425	G	A
rs75312152	0	NO	1	74036426	0.0795229	A	G
rs7530496	0	NO	1	72937842	0.38668	A	G
rs4916321	1.71e-13	NO	1	173284199	0.0457256	G	T
rs782208	0	NO	1	72953022	0.348907	T	C
rs12132857	0	NO	1	73998708	0.0795229	T	C
rs114346101	1.53e-13	NO	1	173154887	0.027833	C	T
rs4650138	0	NO	1	72924689	0.387674	C	A
rs1807758	0	NO	1	72937523	0.347913	C	T
rs12128321	0	NO	1	73913075	0.12326	T	C
rs7524932	0	NO	1	65865993	0.466203	T	C
rs12726933	0	NO	1	65865635	0.466203	G	A
rs1573759	5.84e-13	NO	1	175054418	0.492048	A	G
rs6696769	5.84e-13	NO	1	175057950	0.492048	T	G
rs1084444	0	NO	1	72998811	0.225646	C	T
rs36067635	0	NO	1	65865574	0.466203	T	C
rs6588143	0	NO	1	65854556	0.427435	T	G
rs6694071	5.81e-13	NO	1	175057782	0.492048	A	G
rs7542932	0	NO	1	73227032	0.159046	C	A
rs11576970	0	NO	1	66586812	0.0785288	C	T
rs56206806	0	NO	1	73829739	0.12326	A	G
rs7515643	0	NO	1	65866477	0.466203	G	A
rs78754335	0	NO	1	66084368	0.0208748	A	G
rs1889929	0	NO	1	65710726	0.32505	A	G
rs4650139	0	NO	1	72924848	0.387674	C	T
rs12136950	0	NO	1	65866516	0.466203	T	C
rs1325263	0	NO	1	67129791	0.441352	C	A
rs11805519	0	NO	1	66165034	0.0208748	C	T
rs17374584	5.78e-13	NO	1	175048144	0.491054	G	T
rs78822937	0	NO	1	66710052	0.0228628	G	T
rs10889957	0	NO	1	72938027	0.347913	G	A
rs1838658	0	NO	1	72928467	0.33996	T	C
rs74091844	0	NO	1	73877889	0.12326	C	T
rs2177840	0	NO	1	73228328	0.276342	C	T
rs12035763	0	NO	1	72930635	0.387674	T	C
rs6680876	0	NO	1	67129482	0.442346	G	A
rs11583006	2.56e-13	NO	1	173138033	0.026839	G	A
rs2154381	0	NO	1	65995701	0.300199	G	A
rs4655802	0	NO	1	65888231	0.421471	G	A
rs12027451	8.78e-14	NO	1	173474723	0.208748	T	C
rs11804091	0	NO	1	65903879	0.129225	A	G
rs6664685	0	NO	1	74313400	0.355865	G	A
rs4649956	0	NO	1	72909435	0.387674	C	T
rs1573758	5.65e-13	NO	1	175054548	0.492048	C	T
rs7534013	0	NO	1	72909011	0.38668	A	G
rs115421070	0	NO	1	66656913	0.0318091	C	T
rs12140667	0	NO	1	73814103	0.122266	G	A
rs9436745	0	NO	1	65905293	0.162028	A	G
rs2422280	0	NO	1	73203025	0.27336	C	T
rs9436725	0	NO	1	65852870	0.421471	A	G
rs6696640	5.62e-13	NO	1	175057762	0.492048	T	C
rs6425318	5.61e-13	NO	1	175057376	0.492048	T	G
rs4575118	0	NO	1	65857457	0.451292	A	C
rs12118088	0	NO	1	66945188	0.0944334	A	G
rs76974922	0	NO	1	74032493	0.0795229	A	G
rs35782988	0	NO	1	65865590	0.466203	G	A
rs4269729	0	NO	1	73218976	0.276342	G	T
rs61660524	0	NO	1	73918723	0.12326	A	G
rs12753171	0	NO	1	65710181	0.326044	C	T
rs57442339	0	NO	1	74023469	0.0795229	G	A
rs35965154	0	NO	1	74300021	0.0725646	G	A
rs75286096	0	NO	1	66165583	0.0208748	A	G
rs1171268	0	NO	1	65996166	0.300199	G	T
rs78081508	0	NO	1	73935145	0.0745527	A	G
rs12143426	0	NO	1	73883822	0.0785288	T	G
rs10493540	0	NO	1	74734443	0.0666004	C	T
rs113960845	0	NO	1	73927280	0.0745527	G	A
rs1775364	0	NO	1	72990826	0.233598	T	C
rs1775363	0	NO	1	72990825	0.232604	G	A
rs56710054	1.71e-13	NO	1	173133894	0.0725646	G	A
rs6425319	5.53e-13	NO	1	175057573	0.492048	C	A
rs7521325	0	NO	1	66299848	0.187873	C	T
rs10789343	0	NO	1	73206443	0.276342	A	C
rs4650697	5.51e-13	NO	1	175056933	0.492048	A	G
rs12123154	0	NO	1	74040359	0.0795229	A	C
rs782219	0	NO	1	72924810	0.348907	A	G
rs9662943	0	NO	1	67121132	0.43837	C	T
rs11576211	0	NO	1	73205079	0.276342	C	T
rs11210054	0	NO	1	73228715	0.164016	C	T
rs12143964	0	NO	1	67010266	0.355865	T	G
rs7517475	0	NO	1	66298161	0.186879	G	A
rs1329978	0	NO	1	67116231	0.439364	C	T
rs9436726	0	NO	1	65853196	0.421471	T	C
rs17615090	0	NO	1	73229208	0.159046	A	G
rs12139967	0	NO	1	74007138	0.0795229	A	C
rs4650147	0	NO	1	73207651	0.276342	T	G
rs12403971	0	NO	1	65708605	0.324056	T	C
rs148157806	0	NO	1	66708865	0.0228628	G	A
rs12026677	8.65e-14	NO	1	173474754	0.208748	A	C
rs10889546	0	NO	1	65851759	0.421471	G	A
rs17094009	0	NO	1	73995123	0.0795229	T	C
rs12124637	0	NO	1	73223472	0.276342	C	T
rs6681720	9.4e-13	NO	1	173384422	0.080517	C	T
rs9326106	0	NO	1	73213582	0.276342	G	T
rs2265053	0	NO	1	73188630	0.27336	C	T
rs11210253	0	NO	1	73924028	0.12326	G	T
rs74091630	0	NO	1	73941339	0.12326	C	T
rs12143664	0	NO	1	74005766	0.0795229	A	C
rs12116616	0	NO	1	66961843	0.0884692	G	A
rs4360477	0	NO	1	73175494	0.27336	C	T
rs1084445	0	NO	1	72996521	0.225646	T	C
rs11589859	2.53e-13	NO	1	173831541	0.0616302	C	T
rs75166138	0	NO	1	67274832	0.0616302	A	G
rs1020381	0	NO	1	66960715	0.456262	A	G
rs80042705	0	NO	1	73465721	0.0695825	C	T
rs12135844	0	NO	1	73862469	0.12326	A	G
rs1333029	0	NO	1	74749322	0.0666004	G	A
rs1341578	0	NO	1	74801206	0.092445	C	T
rs2031478	0	NO	1	67123742	0.44334	C	A
rs113578584	0	NO	1	74028693	0.0795229	G	A
rs9662962	0	NO	1	67121364	0.44334	C	T
rs2213851	5.25e-13	NO	1	175056516	0.492048	G	A
rs547812	0	NO	1	65528177	0.084493	A	G
rs7516923	0	NO	1	73843761	0.12326	A	G
rs12118924	0	NO	1	73948299	0.12326	C	T
rs141479426	0	NO	1	73937498	0.0795229	G	A
rs2993617	0	NO	1	65521306	0.083499	C	T
rs564186	0	NO	1	73913089	0.0805169	T	C
rs301694	1.25e-13	NO	1	173571432	0.076541	T	G
rs6659968	0	NO	1	67123459	0.44334	C	T
rs12134426	0	NO	1	73843140	0.12326	C	A
rs782244	0	NO	1	72916451	0.33996	G	A
rs17374654	5.22e-13	NO	1	175055222	0.492048	C	A
rs6681460	0	NO	1	67123057	0.44334	A	G
rs12139604	0	NO	1	73996430	0.0805169	A	C
rs2121055	0	NO	1	72920283	0.387674	A	G
rs1445589	0	NO	1	72989439	0.215706	G	A
rs11210354	0	NO	1	74312117	0.355865	G	A
rs72685036	0	NO	1	66290695	0.0347913	T	C
rs10518420	0	NO	1	73860543	0.12326	A	C
rs9659879	0	NO	1	67121434	0.44334	T	C
rs17568589	0	NO	1	73824555	0.12326	C	T
rs12037210	8.5e-14	NO	1	173474773	0.208748	C	T
rs2590944	0	NO	1	72988992	0.232604	T	G
rs929126	5.18e-13	NO	1	175052390	0.492048	G	A
rs1894686	5.16e-13	NO	1	175056351	0.492048	C	A
rs61767580	0	NO	1	73568531	0.0616302	T	C
rs6588144	0	NO	1	65858088	0.450298	T	C
rs707443	0	NO	1	72988291	0.232604	C	T
rs74091618	0	NO	1	73931554	0.124254	G	A
rs582773	0	NO	1	73938694	0.124254	G	T
rs11209969	0	NO	1	72916124	0.387674	G	A
rs4650144	0	NO	1	73069423	0.242545	T	C
rs1894688	5.09e-13	NO	1	175055951	0.491054	T	C
rs1542161	0	NO	1	72989390	0.232604	A	G
rs7542606	0	NO	1	73204521	0.272366	G	A
rs74998009	0	NO	1	66689833	0.0218688	G	A
rs483940	0	NO	1	73914078	0.0805169	A	C
rs114705890	0	NO	1	73433387	0.028827	G	A
rs35152701	2.16e-13	NO	1	173444646	0.0248509	G	A
rs4636401	0	NO	1	73167632	0.284294	C	T
rs74091613	0	NO	1	73928193	0.12326	T	C
rs10518421	0	NO	1	73861144	0.12326	G	A
rs11209982	0	NO	1	73069672	0.242545	T	G
rs7521111	0	NO	1	67121634	0.44334	T	C
rs10157353	0	NO	1	73928917	0.12326	T	C
rs72670590	0	NO	1	73239087	0.16004	A	G
rs111905258	0	NO	1	73922242	0.0745527	G	A
rs3856034	0	NO	1	74314477	0.355865	G	A
rs78247764	0	NO	1	73951777	0.12326	C	T
rs12759791	5.02e-13	NO	1	175050559	0.492048	C	A
rs45454293	1.66e-13	NO	1	173177236	0.0666004	C	T
rs13375514	0	NO	1	73929534	0.12326	T	C
rs4655648	0	NO	1	67114309	0.439364	C	T
rs36119794	2.45e-13	NO	1	173839907	0.0755467	C	T
rs78951511	0	NO	1	66793745	0.0954274	A	C
rs115828197	2.16e-13	NO	1	173664719	0.0258449	T	C
rs7521123	0	NO	1	67121663	0.44334	T	C
rs12026130	0	NO	1	72910098	0.387674	T	C
rs1664393	0	NO	1	72990070	0.233598	C	T
rs3738168	0	NO	1	67301096	0.106362	T	C
rs28393357	0	NO	1	73938233	0.0795229	G	A
rs4554758	0	NO	1	65857403	0.450298	A	G
rs12071295	0	NO	1	73908018	0.0795229	A	G
rs12140290	0	NO	1	73945889	0.12326	T	C
rs6683101	0	NO	1	66154838	0.0208748	G	A
rs12132546	0	NO	1	73841900	0.12326	C	T
rs12131367	0	NO	1	73921658	0.12326	T	G
rs12134418	0	NO	1	73864126	0.12326	T	G
rs1325261	0	NO	1	67110516	0.439364	G	A
rs4650148	0	NO	1	73208383	0.0218688	G	A
rs41299617	2.35e-13	NO	1	173832447	0.0616302	A	C
rs7535539	0	NO	1	72913499	0.387674	C	A
rs77931172	0	NO	1	67266170	0.0715706	T	C
rs7531797	0	NO	1	72903118	0.387674	A	G
rs17372135	2.94e-13	NO	1	173094569	0.416501	A	G
rs813004	0	NO	1	72954611	0.347913	A	C
rs10889955	0	NO	1	72910182	0.387674	T	G
rs4655824	0	NO	1	66663216	0.0437376	C	T
rs970467	0	NO	1	65906762	0.102386	C	T
rs11208643	0	NO	1	65852310	0.497018	A	G
rs75813998	0	NO	1	65822871	0.0159046	G	A
rs2422222	0	NO	1	72912745	0.387674	G	A
rs1373911	0	NO	1	67041065	0.421471	T	C
rs113316052	0	NO	1	73909442	0.0795229	A	C
rs9436738	0	NO	1	65888560	0.136183	G	A
rs12118287	0	NO	1	73838390	0.12326	T	C
rs6670378	0	NO	1	67126585	0.442346	C	T
rs2841188	0	NO	1	73231948	0.166004	A	G
rs78640135	0	NO	1	66620186	0.0347913	G	A
rs1822977	0	NO	1	72906443	0.387674	A	G
rs10789210	0	NO	1	67066030	0.440358	G	A
rs12091763	0	NO	1	65675110	0.0129225	T	G
rs2243622	0	NO	1	73187620	0.27336	A	G
rs12024247	0	NO	1	67330843	0.175944	C	T
rs10443263	0	NO	1	73071460	0.242545	T	C
rs10912632	6.77e-13	NO	1	173492020	0.16998	C	A
rs17152	0	NO	1	73007218	0.223658	C	T
rs4567312	0	NO	1	66089582	0.0208748	C	T
rs4509530	0	NO	1	73173871	0.27336	C	T
rs782246	0	NO	1	72915804	0.33996	G	A
rs12138059	0	NO	1	73943502	0.12326	T	C
rs72660605	0	NO	1	66765865	0.0337972	C	T
rs10889634	0	NO	1	67065911	0.440358	G	A
rs4573480	0	NO	1	73079572	0.243539	C	T
rs74531536	0	NO	1	66711918	0.0238569	A	G
rs11804341	0	NO	1	73867073	0.12326	G	A
rs4303038	0	NO	1	73178467	0.279324	T	G
rs12120585	0	NO	1	73934655	0.0795229	C	T
rs10889513	0	NO	1	65434040	0.142147	G	A
rs2422286	0	NO	1	73234829	0.16004	G	A
rs72674172	0	NO	1	66921149	0.055666	C	T
rs7522009	0	NO	1	73826120	0.12326	A	G
rs79176036	0	NO	1	66675016	0.0228628	A	G
rs526407	0	NO	1	65519186	0.082505	G	A
rs994396	0	NO	1	67012236	0.355865	G	A
rs17602241	0	NO	1	72990787	0.215706	G	T
rs74082211	0	NO	1	66153900	0.0208748	C	T
rs6681482	3.16e-13	NO	1	173306646	0.251491	G	A
rs13306520	0	NO	1	66081664	0.0208748	A	G
rs74609208	0	NO	1	67279881	0.0606362	C	A
rs301701	2e-13	NO	1	173594213	0.245527	T	C
rs56662561	0	NO	1	65758118	0.446322	T	C
rs4553130	0	NO	1	73178756	0.279324	G	T
rs10789344	0	NO	1	73209862	0.272366	T	C
rs76224041	0	NO	1	73990998	0.0745527	T	C
rs115868711	0	NO	1	74093854	0.0656064	T	C
rs11579508	2.02e-13	NO	1	173121137	0.0258449	G	T
rs11210230	0	NO	1	73860239	0.12326	T	C
rs2692864	0	NO	1	73232212	0.163022	T	C
rs61767579	0	NO	1	73565301	0.0606362	G	A
rs11208932	0	NO	1	67097853	0.439364	T	C
rs2454325	0	NO	1	67186132	0.080517	T	C
rs10912569	2.93e-13	NO	1	173229446	0.027833	C	T
rs6662385	0	NO	1	73173575	0.284294	C	T
rs12401667	0	NO	1	65765680	0.446322	G	A
rs1497853	0	NO	1	74139796	0.441352	G	T
rs76972865	0	NO	1	74049272	0.027833	G	A
rs12759396	0	NO	1	72921381	0.388668	G	A
rs4554669	0	NO	1	73088058	0.242545	T	C
rs6674768	0	NO	1	73242492	0.16004	C	T
rs116580461	0	NO	1	66708087	0.0228628	G	A
rs143980025	0	NO	1	73954281	0.0815109	G	A
rs4465148	0	NO	1	73088062	0.242545	T	C
rs6662170	0	NO	1	74305359	0.258449	C	A
rs9436729	0	NO	1	65872597	0.464215	A	C
rs913200	0	NO	1	65871135	0.45328	G	A
rs2841189	0	NO	1	73231304	0.159046	G	A
rs10912572	2.87e-13	NO	1	173234264	0.027833	G	A
rs7525509	0	NO	1	67031968	0.431412	C	T
rs12022602	0	NO	1	73181287	0.27336	G	A
rs9436297	0	NO	1	65888854	0.137177	T	C
rs12139950	0	NO	1	73959879	0.12326	G	A
rs11210034	0	NO	1	73172614	0.284294	G	A
rs17128735	0	NO	1	66745951	0.0347913	C	T
rs6685232	0	NO	1	73185973	0.279324	T	C
rs114066249	0	NO	1	67034269	0.0178926	A	G
rs76782115	0	NO	1	67042720	0.0178926	G	A
rs114203215	0	NO	1	73922090	0.0795229	A	G
rs12402702	0	NO	1	73184090	0.279324	G	A
rs79843967	0	NO	1	66073357	0.0208748	A	G
rs17127892	0	NO	1	66156477	0.0208748	A	G
rs60304110	0	NO	1	65763651	0.447316	A	G
rs10489267	1.46e-13	NO	1	173170152	0.0685885	G	T
rs17512038	0	NO	1	73978796	0.121272	C	T
rs115415283	1.96e-13	NO	1	174859285	0.0218688	A	G
rs77010294	0	NO	1	73926983	0.0795229	T	C
rs11208908	0	NO	1	67036636	0.431412	C	T
rs11590691	1.84e-13	NO	1	173095554	0.0248509	C	T
rs78527600	0	NO	1	73938795	0.0795229	T	G
rs75811845	1.57e-13	NO	1	173350461	0.0884692	T	C
rs12045569	0	NO	1	67325525	0.175944	A	G
rs112488289	0	NO	1	65965336	0.0198807	T	C
rs2121056	0	NO	1	72906786	0.387674	A	G
rs1012507	1.93e-13	NO	1	173219471	0.33996	G	T
rs579247	0	NO	1	65512037	0.026839	G	A
rs7519632	1.22e-13	NO	1	173168493	0.0347913	T	C
rs6656550	0	NO	1	67122552	0.442346	C	T
rs913199	0	NO	1	65871062	0.45328	G	T
rs140206235	7.77e-12	NO	1	173996343	0.0208748	C	T
rs10912568	2.76e-13	NO	1	173224228	0.027833	G	A
rs6701599	0	NO	1	66885506	0.22167	C	T
rs1497851	0	NO	1	74117056	0.276342	T	G
rs12134943	0	NO	1	73979605	0.121272	C	T
rs61771930	0	NO	1	73231490	0.159046	T	G
rs4412548	0	NO	1	73079287	0.243539	T	C
rs534697	0	NO	1	65511993	0.026839	G	A
rs7547794	0	NO	1	67031878	0.431412	A	G
rs6665092	0	NO	1	74740784	0.0685885	A	G
rs17128736	0	NO	1	66747221	0.0347913	C	T
rs561624	0	NO	1	65514836	0.0357853	G	A
rs12742673	2.89e-13	NO	1	173311999	0.251491	G	A
rs74093923	0	NO	1	73982371	0.121272	C	T
rs12408420	0	NO	1	73082471	0.243539	T	C
rs4649960	0	NO	1	73081790	0.243539	G	T
rs16845662	1.34e-13	NO	1	173281261	0.0457256	C	T
rs4655646	0	NO	1	67094336	0.439364	G	A
rs12023158	0	NO	1	67329439	0.178926	C	A
rs11208966	0	NO	1	67306054	0.173956	C	A
rs72922272	0	NO	1	65429257	0.143141	G	A
rs11208632	0	NO	1	65797861	0.054672	G	A
rs10889635	0	NO	1	67075575	0.440358	G	A
rs17421977	0	NO	1	66589631	0.0785288	G	A
rs17128782	0	NO	1	66771601	0.0347913	C	T
rs72677254	0	NO	1	66749200	0.0337972	G	A
rs1156618	0	NO	1	67031564	0.430417	T	C
rs4620479	0	NO	1	73082539	0.243539	A	G
rs12134944	0	NO	1	73979621	0.121272	C	T
rs7546663	0	NO	1	73848129	0.12326	C	A
rs2935412	0	NO	1	65518212	0.136183	C	T
rs75634621	0	NO	1	66078742	0.0198807	T	C
rs6662779	0	NO	1	74351328	0.119284	A	C
rs7532534	0	NO	1	73934896	0.0795229	A	G
rs542493	0	NO	1	65508317	0.0258449	C	A
rs6691563	0	NO	1	73082994	0.243539	A	G
rs12091953	0	NO	1	65677507	0.0129225	A	G
rs74091673	0	NO	1	73978785	0.121272	A	C
rs6679174	0	NO	1	73082977	0.243539	C	T
rs7515799	0	NO	1	73980726	0.121272	G	A
rs61828285	1.19e-13	NO	1	173301766	0.0765408	G	A
rs4304526	0	NO	1	73172364	0.27336	A	C
rs139169559	0	NO	1	73981714	0.121272	C	T
rs72929407	0	NO	1	66147449	0.0208748	T	C
rs113267119	0	NO	1	66120230	0.0208748	A	G
rs4649962	0	NO	1	73083390	0.243539	T	C
rs4297240	0	NO	1	73088649	0.244533	A	G
rs74093919	0	NO	1	73981834	0.121272	T	C
rs34972373	2.8e-13	NO	1	173310742	0.251491	C	T
rs12127029	0	NO	1	73961215	0.122266	C	T
rs74091672	0	NO	1	73978572	0.121272	A	C
rs61826691	2.01e-13	NO	1	173325761	0.0109344	C	T
rs12136774	0	NO	1	73981097	0.121272	C	A
rs111886642	0	NO	1	66759705	0.0347913	A	G
rs61771933	0	NO	1	73239846	0.16004	C	T
rs6674198	0	NO	1	74138048	0.440358	C	T
rs12128002	0	NO	1	73982980	0.121272	T	C
rs4655640	0	NO	1	67089220	0.439364	T	C
rs12125989	0	NO	1	73981190	0.121272	T	C
rs11208967	0	NO	1	67306433	0.173956	C	T
rs12133078	0	NO	1	73972455	0.121272	C	T
rs525563	0	NO	1	65519243	0.135189	A	G
rs12137013	0	NO	1	73076549	0.244533	T	G
rs17512311	0	NO	1	73982357	0.121272	C	A
rs11577727	2.77e-13	NO	1	173326832	0.251491	A	G
rs12126048	0	NO	1	73981336	0.121272	T	C
rs77313145	2.22e-13	NO	1	173250048	0.0258449	C	T
rs12127103	0	NO	1	73961437	0.122266	C	T
rs11579871	2.04e-13	NO	1	173813029	0.0765408	A	G
rs7524851	0	NO	1	67093018	0.439364	T	C
rs17094551	0	NO	1	74347383	0.119284	G	A
rs4405161	1.5e-13	NO	1	173414992	0.341948	A	G
rs6687187	0	NO	1	73086988	0.243539	A	G
rs72927259	0	NO	1	66136779	0.0208748	C	A
rs78252998	0	NO	1	66115181	0.0208748	A	G
rs528645	0	NO	1	65513522	0.0357853	T	C
rs12080004	1.63e-13	NO	1	173140972	0.0506958	G	A
rs1596762	0	NO	1	72902974	0.387674	T	C
rs4457521	0	NO	1	73085446	0.243539	G	A
rs2984704	2.75e-13	NO	1	173835747	0.0656064	A	C
rs6680968	0	NO	1	67034661	0.430417	C	T
rs6657510	0	NO	1	65795335	0.054672	C	T
rs6701825	0	NO	1	74351982	0.119284	C	T
rs4655620	0	NO	1	67037194	0.431412	G	A
rs11210268	0	NO	1	73967830	0.121272	A	G
rs7545028	0	NO	1	73973349	0.121272	T	C
rs7528321	8.8e-14	NO	1	173331762	0.254473	T	C
rs1039124	0	NO	1	65428102	0.27833	G	A
rs17094561	0	NO	1	74348680	0.119284	T	C
rs145437666	0	NO	1	65994146	0.0188867	T	G
rs12129496	0	NO	1	73981219	0.121272	A	G
rs1445575	0	NO	1	67052164	0.439364	C	T
rs6687137	0	NO	1	67032842	0.430417	T	G
rs7537440	0	NO	1	67031907	0.431412	T	G
rs34446943	0	NO	1	74349201	0.119284	A	C
rs11588549	1.97e-13	NO	1	173824200	0.0755467	C	T
rs11577537	2.7e-13	NO	1	173318329	0.251491	G	A
rs7524818	0	NO	1	67072031	0.441352	C	T
rs17414638	0	NO	1	66082921	0.0198807	G	A
rs12750865	2.7e-13	NO	1	173315876	0.251491	T	C
rs59126753	0	NO	1	73977328	0.121272	C	T
rs34746916	2.7e-13	NO	1	173310806	0.251491	A	G
rs7548223	0	NO	1	73980541	0.121272	A	C
rs74093920	0	NO	1	73982062	0.121272	T	G
rs17346550	2.69e-13	NO	1	173315625	0.251491	T	C
rs79624184	0	NO	1	66151831	0.0208748	A	G
rs12409333	0	NO	1	65417839	0.143141	A	G
rs964574	0	NO	1	67062885	0.440358	T	C
rs12563682	0	NO	1	67167350	0.154076	A	C
rs12144198	0	NO	1	73963890	0.122266	G	T
rs12126028	0	NO	1	73981318	0.121272	T	C
rs12083576	0	NO	1	74347671	0.119284	T	C
rs11589980	0	NO	1	66346519	0.0954274	A	G
rs12121257	0	NO	1	73966263	0.121272	T	C
rs35407548	2.67e-13	NO	1	173327347	0.251491	T	C
rs4655636	0	NO	1	67068537	0.441352	A	G
rs12145094	0	NO	1	73964260	0.122266	G	A
rs10798265	1.7e-13	NO	1	173165459	0.0467197	C	T
rs7545351	0	NO	1	73976110	0.121272	G	A
rs12060383	0	NO	1	74349572	0.119284	C	T
rs4617355	0	NO	1	74138765	0.441352	A	G
rs78851014	0	NO	1	66971464	0.0944334	A	G
rs4655628	0	NO	1	67052609	0.439364	T	C
rs2044399	0	NO	1	67054080	0.437376	T	C
rs4394590	0	NO	1	73076200	0.244533	T	C
rs6588207	0	NO	1	67066555	0.440358	A	G
rs968173	0	NO	1	74345936	0.119284	T	G
rs12124740	0	NO	1	73966076	0.121272	A	G
rs143618679	0	NO	1	74590216	0.0218688	T	G
rs1536467	0	NO	1	65988162	0.0536779	A	G
rs7526312	0	NO	1	73976765	0.121272	C	T
rs4279882	6.14e-13	NO	1	173387942	0.080517	C	T
rs7545661	0	NO	1	73976488	0.121272	G	A
rs10493374	0	NO	1	65783231	0.0536779	G	T
rs4655498	0	NO	1	67039245	0.431412	T	G
rs74091667	0	NO	1	73977183	0.121272	T	C
rs55811030	0	NO	1	73977762	0.121272	T	G
rs76458830	0	NO	1	66954615	0.0944334	T	C
rs12137919	0	NO	1	73086013	0.243539	G	A
rs12034533	5.22e-13	NO	1	173488275	0.16998	A	C
rs6696927	0	NO	1	67070381	0.440358	T	C
rs72677257	0	NO	1	66756993	0.0347913	A	G
rs2027499	2.63e-13	NO	1	173319839	0.251491	G	A
rs2375551	0	NO	1	65420642	0.143141	G	A
rs17571689	0	NO	1	73983666	0.121272	T	C
rs12136948	0	NO	1	73076378	0.244533	T	C
rs75368841	0	NO	1	73504496	0.0298211	T	C
rs11208853	0	NO	1	66877545	0.225646	A	G
rs17128742	0	NO	1	66760043	0.0347913	T	C
rs72925370	0	NO	1	66124788	0.0208748	T	C
rs1338193	0	NO	1	66953759	0.0944334	G	A
rs75069089	2.1e-13	NO	1	173226723	0.0258449	C	T
rs4585929	0	NO	1	73149522	0.257455	C	A
rs11208557	0	NO	1	65423071	0.144135	T	C
rs55915525	0	NO	1	73978458	0.121272	A	G
rs704840	1.25e-13	NO	1	173226195	0.275348	T	G
rs1857066	8.6e-14	NO	1	173332629	0.254473	A	C
rs2147838	0	NO	1	67399466	0.207753	T	C
rs478665	0	NO	1	65515533	0.0357853	A	G
rs7535058	0	NO	1	73976006	0.121272	A	G
rs76854369	1.24e-13	NO	1	173254804	0.0387674	C	T
rs77848204	0	NO	1	65894813	0.0586481	G	A
rs7537989	0	NO	1	73976730	0.121272	A	C
rs12116859	0	NO	1	73166308	0.27336	T	C
rs72677260	0	NO	1	66760725	0.0347913	G	T
rs75365549	0	NO	1	72921464	0.0347913	T	G
rs963140	0	NO	1	67037576	0.430417	T	G
rs2879765	0	NO	1	73975069	0.121272	T	C
rs16845819	1.4e-13	NO	1	173362284	0.0904573	A	G
rs12408973	2.07e-13	NO	1	173228159	0.0258449	G	A
rs7547866	0	NO	1	67031924	0.431412	A	G
rs140168415	0	NO	1	66109397	0.0208748	G	A
rs79861771	0	NO	1	74322035	0.0427435	G	T
rs74814377	0	NO	1	72922756	0.0347913	G	A
rs11993	5.9e-13	NO	1	173387158	0.080517	G	A
rs72927245	0	NO	1	66135216	0.0208748	T	C
rs6588219	0	NO	1	67244603	0.470179	C	T
rs1562217	0	NO	1	67073566	0.441352	T	C
rs116466854	0	NO	1	73069225	0.0258449	A	C
rs11576547	2.54e-13	NO	1	173323918	0.251491	T	C
rs11208952	0	NO	1	67225491	0.139165	G	A
rs58546752	0	NO	1	66113402	0.0218688	C	T
rs10518424	0	NO	1	73984868	0.121272	C	T
rs1338205	0	NO	1	66992988	0.298211	C	T
rs11208949	0	NO	1	67159658	0.154076	G	A
rs6656912	0	NO	1	67083671	0.431412	T	C
rs11208968	0	NO	1	67312599	0.175944	G	A
rs6659748	0	NO	1	74329508	0.359841	C	T
rs12139989	0	NO	1	73984329	0.121272	C	T
rs146261492	0	NO	1	65651500	0.0129225	G	A
rs75071052	2.07e-13	NO	1	173286357	0.15507	A	G
rs12086196	0	NO	1	74330608	0.358847	A	G
rs4498754	0	NO	1	73075423	0.244533	C	A
rs9651196	0	NO	1	66957705	0.0944334	G	A
rs12140966	0	NO	1	73990925	0.121272	C	T
rs17094545	0	NO	1	74346254	0.119284	C	T
rs116366810	0	NO	1	73347143	0.028827	C	T
rs7512149	0	NO	1	73991766	0.121272	C	T
rs11807684	0	NO	1	67307312	0.176938	C	T
rs11581216	0	NO	1	66680564	0.0437376	C	A
rs1333031	0	NO	1	74793878	0.091451	A	G
rs12129351	0	NO	1	73984757	0.121272	T	C
rs12096286	0	NO	1	74085299	0.274354	T	G
rs1104705	0	NO	1	67320816	0.178926	A	G
rs7532173	0	NO	1	67086111	0.439364	A	G
rs12130111	0	NO	1	73990927	0.121272	T	G
rs6689864	0	NO	1	67068112	0.440358	T	C
rs17512674	0	NO	1	73988054	0.121272	C	T
rs2121047	0	NO	1	66969954	0.0944334	C	T
rs17571745	0	NO	1	73983902	0.121272	A	G
rs12141788	0	NO	1	73091809	0.256461	T	C
rs17512806	0	NO	1	73990295	0.121272	C	T
rs12140132	0	NO	1	73984661	0.121272	C	T
rs11210030	0	NO	1	73157026	0.257455	C	T
rs12140130	0	NO	1	73984659	0.121272	C	A
rs12134933	0	NO	1	73986882	0.121272	A	G
rs12126645	0	NO	1	73986936	0.121272	T	C
rs28565938	0	NO	1	73983673	0.122266	T	G
rs2027498	8.39e-14	NO	1	173333819	0.254473	A	G
rs74092810	0	NO	1	73988104	0.121272	C	T
rs12129139	0	NO	1	73984187	0.121272	T	G
rs57304236	0	NO	1	73990353	0.121272	A	C
rs3861953	1.29e-13	NO	1	173180388	0.0675944	C	T
rs6669354	0	NO	1	65925349	0.116302	T	G
rs74092814	0	NO	1	73988454	0.121272	G	T
rs1341577	0	NO	1	74806165	0.091451	A	G
rs7547857	0	NO	1	67031890	0.431412	A	G
rs1373909	0	NO	1	67040875	0.431412	A	G
rs17512757	0	NO	1	73989854	0.121272	G	A
rs12139606	0	NO	1	73989065	0.121272	C	A
rs12122747	0	NO	1	73987165	0.122266	G	A
rs3008861	0	NO	1	67396222	0.207753	T	G
rs72677657	0	NO	1	65584846	0.0467197	C	T
rs4244165	0	NO	1	65421071	0.277336	G	T
rs115494331	0	NO	1	65849236	0.0168986	T	C
rs1415977	0	NO	1	66994004	0.298211	T	C
rs7546056	0	NO	1	74115466	0.276342	A	G
rs74092817	0	NO	1	73989901	0.121272	C	T
rs12125056	0	NO	1	73989720	0.121272	G	A
rs7531768	0	NO	1	73991700	0.121272	G	A
rs1539259	1.75e-13	NO	1	173312501	0.217694	T	G
rs12135441	0	NO	1	73992244	0.121272	A	G
rs11589373	8.25e-14	NO	1	173183951	0.145129	T	G
rs17572051	0	NO	1	73990265	0.121272	T	G
rs1341244	0	NO	1	66901838	0.223658	C	T
rs12760627	1.52e-13	NO	1	173102220	0.286282	C	T
rs116473056	0	NO	1	67336554	0.0238569	T	C
rs11208902	0	NO	1	67005622	0.493042	C	T
rs12130189	0	NO	1	73985213	0.121272	T	C
rs4655633	0	NO	1	67058023	0.439364	T	C
rs17572189	0	NO	1	73995323	0.121272	T	C
rs12130976	0	NO	1	73991376	0.121272	T	G
rs4916215	8.49e-14	NO	1	173314540	0.254473	C	T
rs12096458	0	NO	1	74085646	0.275348	T	C
rs12127373	0	NO	1	73986257	0.121272	G	T
rs7549047	0	NO	1	73118902	0.257455	T	G
rs12134636	0	NO	1	74079554	0.276342	G	A
rs17571877	0	NO	1	73987668	0.121272	G	A
rs4655616	0	NO	1	67002765	0.493042	C	A
rs17512764	0	NO	1	73990121	0.121272	C	A
rs12029896	0	NO	1	67163372	0.154076	A	G
rs7538559	1.48e-13	NO	1	173372827	0.0924453	G	A
rs844649	1.19e-13	NO	1	173224343	0.275348	T	C
rs7520000	0	NO	1	74327108	0.312127	A	G
rs4916014	0	NO	1	65421058	0.277336	G	A
rs4650146	0	NO	1	73116491	0.257455	C	A
rs7520441	1.57e-13	NO	1	173392031	0.0228628	G	T
rs7512455	0	NO	1	73992097	0.121272	C	A
rs75331118	0	NO	1	74323761	0.0437376	T	C
rs74704065	0	NO	1	65995815	0.0198807	C	T
rs12133609	0	NO	1	73985108	0.121272	A	G
rs139336538	0	NO	1	72922684	0.0347913	T	C
rs55829216	0	NO	1	73987736	0.121272	A	C
rs12134765	0	NO	1	73986362	0.121272	A	G
rs12131271	0	NO	1	73986371	0.121272	T	C
rs141850335	0	NO	1	66166819	0.0159046	G	A
rs61826706	1.74e-13	NO	1	173334935	0.0109344	T	C
rs7517367	0	NO	1	74019915	0.121272	A	C
rs113407624	0	NO	1	65982640	0.0198807	G	A
rs77328742	0	NO	1	72923408	0.0347913	C	T
rs111291360	0	NO	1	65982699	0.0198807	A	C
rs12726515	0	NO	1	73119296	0.257455	T	C
rs6678064	1.52e-13	NO	1	173383213	0.0755467	C	A
rs7529763	0	NO	1	67164562	0.154076	T	G
rs6695074	0	NO	1	73084065	0.233598	A	G
rs59403678	0	NO	1	74030818	0.121272	G	A
rs11210312	0	NO	1	74085675	0.275348	C	T
rs12096456	0	NO	1	74330647	0.358847	C	T
rs74530707	0	NO	1	66147900	0.0208748	T	C
rs11576111	1.53e-13	NO	1	173096749	0.0258449	C	T
rs12029665	0	NO	1	65788337	0.0536779	G	A
rs10889610	0	NO	1	66896545	0.222664	A	G
rs10889541	0	NO	1	65779010	0.0536779	A	G
rs60912480	0	NO	1	73990489	0.121272	G	A
rs11209994	0	NO	1	73105847	0.257455	G	A
rs10749763	0	NO	1	67062126	0.439364	G	A
rs76948530	1.82e-13	NO	1	173459203	0.0198807	G	A
rs12046957	0	NO	1	65786560	0.0536779	C	T
rs587125	0	NO	1	67176131	0.154076	A	G
rs6660436	0	NO	1	65419504	0.145129	A	G
rs6663973	0	NO	1	66888901	0.166004	G	A
rs3861948	1.47e-13	NO	1	173103273	0.286282	T	C
rs12130055	0	NO	1	73999717	0.121272	G	A
rs12120303	0	NO	1	66970368	0.106362	G	A
rs12128966	0	NO	1	73998626	0.121272	G	A
rs78380196	0	NO	1	65607018	0.0894632	G	A
rs182595869	0	NO	1	66009412	0.0198807	C	T
rs116756838	0	NO	1	65985135	0.0198807	C	T
rs141036136	0	NO	1	73014215	0.0168986	G	A
rs4276888	0	NO	1	67320429	0.178926	T	C
rs17127207	0	NO	1	65465019	0.0775348	T	C
rs57674266	0	NO	1	73990487	0.121272	A	G
rs1417724	0	NO	1	66897599	0.223658	A	G
rs6703667	2.18e-13	NO	1	173213234	0.027833	G	A
rs61771893	0	NO	1	73160098	0.246521	T	C
rs77248581	0	NO	1	66074891	0.0208748	A	G
rs783046	0	NO	1	66850376	0.333002	G	T
rs11208631	0	NO	1	65788960	0.0506958	G	A
rs7523931	0	NO	1	73991658	0.121272	T	C
rs78650744	0	NO	1	65966536	0.0198807	T	C
rs74092812	0	NO	1	73988233	0.121272	G	A
rs12060012	0	NO	1	74085302	0.274354	A	G
rs4610956	0	NO	1	74114789	0.276342	G	A
rs11208624	0	NO	1	65769176	0.0536779	T	G
rs12093028	0	NO	1	66887451	0.166004	G	A
rs7517246	0	NO	1	73153752	0.246521	A	G
rs7544005	0	NO	1	66952867	0.0944334	G	A
rs112170610	0	NO	1	66106684	0.0208748	C	T
rs61773575	0	NO	1	73529393	0.0944334	G	A
rs7521491	0	NO	1	73991674	0.121272	A	G
rs10889986	0	NO	1	73164107	0.257455	G	T
rs11805061	0	NO	1	65768079	0.0536779	C	A
rs4417012	0	NO	1	73080030	0.233598	T	C
rs79139561	1.28e-13	NO	1	173341467	0.0884692	G	A
rs77223187	0	NO	1	65909606	0.0864811	A	G
rs12127972	2.71e-13	NO	1	174641243	0.082505	C	T
rs1856923	0	NO	1	66895576	0.223658	T	C
rs78876805	0	NO	1	74015918	0.121272	G	T
rs1340440	0	NO	1	74329368	0.359841	G	A
rs4081544	1.43e-13	NO	1	173103036	0.286282	C	T
rs476232	0	NO	1	67312720	0.175944	A	G
rs6687434	0	NO	1	74072243	0.121272	T	G
rs11210309	0	NO	1	74085175	0.274354	A	C
rs11809193	1.4e-13	NO	1	173371207	0.0924453	T	C
rs11210305	0	NO	1	74075811	0.276342	C	T
rs11210313	0	NO	1	74086504	0.276342	A	C
rs10789196	0	NO	1	66171728	0.138171	T	C
rs1576439	0	NO	1	74080156	0.276342	T	C
rs12038578	0	NO	1	73158709	0.246521	G	A
rs12569186	0	NO	1	65422423	0.277336	A	C
rs4650220	0	NO	1	74082593	0.276342	C	T
rs74081641	0	NO	1	65887606	0.135189	G	A
rs11208883	0	NO	1	66961635	0.0934394	C	T
rs17097241	0	NO	1	66952761	0.0944334	C	T
rs12143351	0	NO	1	74075689	0.276342	A	G
rs61771894	0	NO	1	73160141	0.246521	A	G
rs11210304	0	NO	1	74074098	0.276342	A	G
rs116246327	2.98e-12	NO	1	173527660	0.0178926	T	C
rs8179405	0	NO	1	73160704	0.246521	C	A
rs4424448	0	NO	1	73156789	0.246521	T	C
rs10890056	0	NO	1	74078641	0.276342	A	G
rs80310894	0	NO	1	74312688	0.0427435	T	C
rs10127727	1.36e-13	NO	1	173150964	0.220676	G	A
rs6698533	1.4e-13	NO	1	173101427	0.287276	T	C
rs12060055	0	NO	1	74085409	0.275348	A	C
rs57669574	0	NO	1	66084569	0.0208748	C	T
rs6679032	0	NO	1	65764742	0.0536779	A	G
rs17127826	0	NO	1	66094550	0.0208748	A	G
rs2102123	0	NO	1	74083325	0.275348	A	G
rs12122285	0	NO	1	74036249	0.121272	G	T
rs17417374	0	NO	1	66379760	0.0815109	A	G
rs11209984	0	NO	1	73079152	0.233598	T	C
rs11799616	1.42e-13	NO	1	173381174	0.0755467	G	A
rs33942654	3.95e-13	NO	1	173448261	0.166998	G	A
rs139343591	1.24e-13	NO	1	173350373	0.0884692	C	T
rs7535152	1.17e-13	NO	1	173178882	0.0675944	T	G
rs6676551	0	NO	1	66888878	0.166004	T	C
rs12137601	0	NO	1	74082230	0.276342	G	A
rs12086544	0	NO	1	65610168	0.0178926	G	A
rs74624874	0	NO	1	73338085	0.0974155	G	A
rs11208859	0	NO	1	66889479	0.223658	G	A
rs8179265	0	NO	1	73162418	0.246521	T	C
rs55848663	0	NO	1	66916037	0.170974	G	A
rs2879990	0	NO	1	74083054	0.276342	C	T
rs74094852	0	NO	1	74057392	0.121272	A	C
rs115413287	0	NO	1	74319575	0.0387674	C	T
rs4587600	0	NO	1	65420067	0.145129	G	A
rs4451507	0	NO	1	73162686	0.246521	T	C
rs2102124	0	NO	1	74083380	0.275348	G	A
rs12060140	0	NO	1	74085565	0.275348	A	G
rs1576434	0	NO	1	74085930	0.275348	A	G
rs12139801	0	NO	1	74084557	0.275348	G	A
rs11210308	0	NO	1	74084868	0.275348	C	A
rs78362335	1.47e-13	NO	1	173275129	0.0218688	G	A
rs4618917	0	NO	1	73120679	0.246521	C	T
rs6680079	3.46e-13	NO	1	173379994	0.076541	A	G
rs7544017	0	NO	1	66953014	0.0944334	C	T
rs4406594	0	NO	1	73133019	0.246521	T	C
rs184023094	0	NO	1	65652487	0.0129225	T	C
rs10789375	0	NO	1	74086332	0.275348	C	A
rs148137538	1.29e-12	NO	1	173399677	0.0178926	A	G
rs11210027	0	NO	1	73153078	0.246521	A	C
rs1887285	0	NO	1	65897747	0.0874751	A	G
rs1952648	0	NO	1	74078323	0.276342	G	A
rs111573261	0	NO	1	66001886	0.0198807	A	G
rs145344298	0	NO	1	66176358	0.0328032	T	C
rs10399614	1.04e-13	NO	1	173310634	0.092445	G	A
rs112147385	0	NO	1	65573497	0.0258449	C	A
rs36100970	0	NO	1	67245508	0.151093	T	C
rs4292904	0	NO	1	73133803	0.246521	C	A
rs4655635	0	NO	1	67068240	0.440358	T	G
rs12094688	0	NO	1	74084001	0.276342	T	G
rs12726957	0	NO	1	73098689	0.257455	A	G
rs2341263	0	NO	1	74083035	0.275348	C	T
rs6695124	1.35e-13	NO	1	173100344	0.287276	T	C
rs7554101	0	NO	1	67156472	0.435388	C	T
rs79695825	0	NO	1	65502527	0.0497018	C	T
rs7553101	0	NO	1	65420190	0.145129	T	C
rs11589065	0	NO	1	73153122	0.252485	A	C
rs78661848	0	NO	1	65936271	0.05666	A	G
rs116589965	0	NO	1	67278000	0.0328032	C	T
rs116317197	0	NO	1	73248644	0.0298211	T	G
rs2275226	0	NO	1	65764296	0.0536779	C	T
rs11210316	0	NO	1	74086762	0.275348	T	C
rs11210314	0	NO	1	74086609	0.275348	A	G
rs10890059	0	NO	1	74086354	0.275348	G	A
rs1935328	1.28e-13	NO	1	173255396	0.04175	A	G
rs111722707	1.71e-13	NO	1	173201980	0.0258449	C	T
rs61779315	0	NO	1	65747704	0.0745527	G	A
rs1411280	0	NO	1	74086973	0.275348	A	G
rs1576435	0	NO	1	74085769	0.275348	A	C
rs140654719	0	NO	1	65994590	0.0198807	C	T
rs72925350	0	NO	1	66114718	0.0208748	T	C
rs10890057	0	NO	1	74078900	0.276342	T	C
rs1576433	0	NO	1	74085955	0.275348	A	C
rs12128913	0	NO	1	73102469	0.256461	C	A
rs116134090	0	NO	1	74417873	0.0337972	T	C
rs11210297	0	NO	1	74060644	0.276342	A	G
rs11210288	0	NO	1	74038223	0.275348	T	C
rs486378	0	NO	1	65530283	0.081511	A	G
rs610295	0	NO	1	67202350	0.27336	G	T
rs510771	0	NO	1	67178646	0.154076	C	A
rs1112468	1.27e-13	NO	1	173253730	0.04175	T	C
rs12047806	0	NO	1	65762906	0.0536779	G	T
rs12727294	0	NO	1	73098912	0.256461	A	G
rs11210017	0	NO	1	73136986	0.246521	G	A
rs4147191	0	NO	1	73140524	0.246521	A	G
rs1411277	0	NO	1	74087160	0.275348	C	T
rs12079616	0	NO	1	65989069	0.0198807	A	G
rs74969060	0	NO	1	66490092	0.0586481	A	G
rs10890051	0	NO	1	74042635	0.275348	A	G
rs12042334	0	NO	1	73153470	0.246521	T	C
rs11800909	0	NO	1	65961780	0.0725646	A	G
rs6704441	0	NO	1	73226717	0.0606362	T	C
rs6665801	0	NO	1	66885384	0.166004	T	G
rs10890052	0	NO	1	74042679	0.275348	G	T
rs115375943	0	NO	1	74311024	0.258449	C	T
rs72680206	0	NO	1	74087990	0.275348	T	C
rs783052	0	NO	1	66849117	0.333002	G	A
rs68057546	0	NO	1	74047348	0.275348	C	T
rs844658	1.05e-13	NO	1	173236127	0.0417495	T	C
rs11210317	0	NO	1	74087657	0.275348	T	G
rs4650214	0	NO	1	74066162	0.275348	T	C
rs1194486	0	NO	1	66855387	0.277336	G	A
rs4339817	0	NO	1	74082882	0.276342	C	T
rs10890060	0	NO	1	74087755	0.275348	A	G
rs1566585	0	NO	1	74069017	0.275348	A	C
rs1351778	0	NO	1	74466312	0.210736	G	A
rs114694080	0	NO	1	67414791	0.0178926	G	T
rs11208622	0	NO	1	65766593	0.0536779	C	A
rs7554639	0	NO	1	73112864	0.256461	G	A
rs609707	0	NO	1	67176983	0.154076	T	C
rs114635458	0	NO	1	74385347	0.0328032	G	A
rs10889983	0	NO	1	73155280	0.252485	T	C
rs10489270	1.5e-13	NO	1	173157764	0.127237	G	A
rs4649988	0	NO	1	74048649	0.276342	C	T
rs1483784	0	NO	1	74466483	0.210736	C	T
rs12128593	0	NO	1	66974879	0.106362	T	C
rs1576432	0	NO	1	74086170	0.275348	G	A
rs1411279	0	NO	1	74086988	0.275348	G	A
rs6703007	0	NO	1	74057638	0.275348	T	C
rs78506678	0	NO	1	72949727	0.0437376	T	C
rs4442395	3.23e-13	NO	1	173381023	0.076541	A	C
rs4339816	0	NO	1	74082874	0.276342	C	A
rs10749762	0	NO	1	67028999	0.281312	T	G
rs495588	0	NO	1	65523020	0.0308151	C	T
rs12089884	0	NO	1	65989096	0.0198807	C	T
rs12120794	0	NO	1	66958923	0.107356	A	G
rs17127336	0	NO	1	65573280	0.026839	A	G
rs531378	0	NO	1	67181162	0.154076	C	T
rs66872447	0	NO	1	65577467	0.026839	C	A
rs783048	0	NO	1	66849905	0.333002	C	T
rs111711579	1.16e-13	NO	1	173347792	0.0894632	G	A
rs6698549	0	NO	1	66884911	0.166004	C	T
rs10749761	0	NO	1	67028994	0.281312	C	A
rs4551545	0	NO	1	73127089	0.246521	C	T
rs11210293	0	NO	1	74054298	0.275348	G	A
rs12239571	0	NO	1	66140817	0.0218688	G	A
rs12040855	0	NO	1	73075932	0.234592	T	C
rs11210295	0	NO	1	74055897	0.275348	T	G
rs12410574	0	NO	1	74206576	0.157058	A	G
rs7537938	4.64e-13	NO	1	173408212	0.255467	G	A
rs12134913	0	NO	1	74044456	0.275348	C	T
rs6668603	0	NO	1	67171634	0.435388	C	T
rs10518430	0	NO	1	74232571	0.34493	C	T
rs12726880	0	NO	1	73098364	0.256461	G	T
rs7546677	0	NO	1	74045119	0.275348	A	C
rs4128304	0	NO	1	73099845	0.256461	C	T
rs72679471	0	NO	1	65816728	0.0636183	C	T
rs12049074	0	NO	1	74100623	0.275348	G	A
rs116196187	1.38e-13	NO	1	173100096	0.0427435	T	C
rs10159403	0	NO	1	74065263	0.275348	C	T
rs68063507	0	NO	1	67232629	0.151093	G	T
rs12123673	0	NO	1	74058628	0.275348	G	A
rs2132755	0	NO	1	65522182	0.0188867	G	A
rs783044	0	NO	1	66851452	0.333002	C	A
rs17350669	1.48e-13	NO	1	173312796	0.102386	T	C
rs6424487	0	NO	1	73164809	0.246521	C	A
rs2146904	0	NO	1	67160336	0.435388	A	G
rs783047	0	NO	1	66850014	0.333002	A	G
rs79418011	0	NO	1	73016344	0.0168986	T	C
rs11210296	0	NO	1	74057540	0.275348	G	T
rs1576438	0	NO	1	74046452	0.275348	G	A
rs7530469	3.55e-13	NO	1	173408803	0.16998	A	G
rs12091914	0	NO	1	74353094	0.11829	T	C
rs12057619	0	NO	1	74071388	0.275348	C	T
rs12065426	3.48e-13	NO	1	173470105	0.167992	A	G
rs80161156	1.5e-13	NO	1	173104174	0.0457256	G	A
rs61066308	0	NO	1	65810301	0.0139165	A	G
rs942861	0	NO	1	65798843	0.366799	G	A
rs11208886	0	NO	1	66967965	0.0944334	G	A
rs1145933	0	NO	1	67323254	0.177932	T	G
rs1338200	0	NO	1	66992197	0.343936	C	A
rs12743848	0	NO	1	73101763	0.256461	G	A
rs7520447	0	NO	1	74070342	0.275348	C	T
rs11209999	0	NO	1	73115316	0.256461	C	T
rs4650234	0	NO	1	74319772	0.043738	T	C
rs11807842	1.31e-13	NO	1	173165083	0.0467197	G	A
rs12126227	0	NO	1	73094899	0.256461	C	T
rs783050	0	NO	1	66849448	0.333002	T	G
rs2454320	0	NO	1	67314581	0.178926	G	A
rs10493505	0	NO	1	73094928	0.256461	C	T
rs12760501	3.5e-13	NO	1	173410277	0.16998	C	T
rs11208621	0	NO	1	65766477	0.0506958	T	C
rs66602865	0	NO	1	65577754	0.026839	G	A
rs11805446	9.65e-14	NO	1	173326925	0.0427435	C	T
rs12127252	0	NO	1	73095843	0.256461	C	T
rs1538344	0	NO	1	65543091	0.080517	G	T
rs783057	0	NO	1	66847943	0.333002	G	A
rs34919111	3.48e-13	NO	1	173409199	0.16998	T	C
rs6669023	0	NO	1	67171868	0.435388	G	T
rs12117324	0	NO	1	66958825	0.107356	T	C
rs1415979	0	NO	1	66957311	0.348907	T	G
rs6671141	3.39e-13	NO	1	173446934	0.168986	T	G
rs11804254	1.15e-13	NO	1	173340215	0.0884692	A	G
rs12753631	3.47e-13	NO	1	173409054	0.16998	G	A
rs112182293	0	NO	1	74152469	0.0159046	G	A
rs41266080	1.45e-13	NO	1	175046835	0.0109344	C	T
rs78263541	0	NO	1	65936775	0.05666	C	T
rs2503209	0	NO	1	66484652	0.058648	T	C
rs11590463	0	NO	1	65467179	0.027833	C	A
rs72921463	0	NO	1	65936181	0.115308	G	A
rs17300128	1.34e-13	NO	1	173102647	0.0427435	G	A
rs489984	0	NO	1	65500243	0.0795229	A	G
rs783051	0	NO	1	66849410	0.333002	C	A
rs782263	0	NO	1	73008167	0.251491	C	T
rs11208556	0	NO	1	65422862	0.27833	A	C
rs12119654	0	NO	1	73095545	0.256461	A	G
rs783058	0	NO	1	66847260	0.333002	C	T
rs12725368	0	NO	1	73101659	0.256461	T	C
rs145165545	0	NO	1	73839539	0.0298211	A	G
rs72958154	0	NO	1	74447580	0.0884692	G	T
rs1832773	0	NO	1	66888538	0.166004	G	A
rs141837171	0	NO	1	65575987	0.0258449	C	T
rs12142962	0	NO	1	66958102	0.107356	G	A
rs34995647	0	NO	1	66971176	0.106362	T	C
rs79513763	0	NO	1	67152041	0.144135	C	T
rs844652	1e-13	NO	1	173232334	0.0417495	T	C
rs71639445	0	NO	1	66957869	0.107356	C	T
rs4292903	0	NO	1	73092570	0.256461	G	T
rs4255334	0	NO	1	73090344	0.256461	A	C
rs12143938	0	NO	1	66958986	0.107356	G	A
rs34805515	0	NO	1	74063624	0.275348	A	G
rs4298771	1.45e-13	NO	1	173305632	0.10338	T	C
rs6424586	0	NO	1	74819077	0.05169	T	G
rs17128227	0	NO	1	66481528	0.0586481	A	G
rs61826747	3.39e-13	NO	1	173411048	0.16998	G	A
rs78520993	1.52e-13	NO	1	173976989	0.0397614	A	G
rs12119472	0	NO	1	73094988	0.256461	A	G
rs75326085	0	NO	1	66020024	0.0198807	C	A
rs79182051	1.13e-13	NO	1	173309104	0.0884692	C	T
rs12040443	0	NO	1	74324054	0.259443	A	G
rs71647497	0	NO	1	66323435	0.0228628	A	G
rs77230085	0	NO	1	65577144	0.0715706	G	A
rs6678015	0	NO	1	73109169	0.256461	A	G
rs9645299	0	NO	1	73089845	0.256461	T	C
rs79323301	1.56e-13	NO	1	173188223	0.0258449	G	A
rs2022034	9.1e-14	NO	1	173236648	0.0377734	T	C
rs1545564	0	NO	1	74331182	0.353877	G	A
rs844653	9.96e-14	NO	1	173232340	0.0417495	T	C
rs4638064	0	NO	1	73092567	0.256461	C	A
rs783041	0	NO	1	66852235	0.276342	A	G
rs2793367	0	NO	1	66849588	0.333002	A	G
rs75331601	0	NO	1	65984856	0.0337972	C	T
rs566057	0	NO	1	67182636	0.154076	T	C
rs11210298	0	NO	1	74061956	0.275348	G	A
rs113848363	0	NO	1	66886893	0.166004	C	T
rs4916361	6.39e-14	NO	1	173438673	0.249503	T	G
rs7515451	1.65e-13	NO	1	173080337	0.432406	A	G
rs10493498	0	NO	1	72938249	0.351889	A	C
rs11208576	0	NO	1	65512968	0.0815109	C	A
rs569581	0	NO	1	65501926	0.027833	G	A
rs1338190	0	NO	1	67031047	0.281312	T	C
rs61772287	0	NO	1	73443714	0.0596421	G	A
rs4325171	6.39e-14	NO	1	173417642	0.251491	C	A
rs6696880	0	NO	1	66801495	0.0705765	A	G
rs112033502	0	NO	1	73798684	0.124254	C	T
rs113763367	0	NO	1	65543921	0.0208748	C	T
rs574164	0	NO	1	74774268	0.140159	G	A
rs72709402	1.49e-13	NO	1	173744660	0.0407555	C	T
rs6691978	0	NO	1	73092195	0.256461	C	T
rs1813888	0	NO	1	67033886	0.146123	C	T
rs1909067	0	NO	1	74170011	0.26839	C	T
rs55985032	0	NO	1	74823474	0.0516899	G	A
rs12075494	0	NO	1	66919723	0.170974	G	A
rs12142476	0	NO	1	74088827	0.275348	T	G
rs7521536	3.24e-13	NO	1	173465265	0.167992	T	C
rs1342038	9.86e-14	NO	1	173301516	0.393638	G	A
rs34089513	0	NO	1	67245997	0.151093	G	A
rs55994966	1.65e-13	NO	1	175012515	0.152087	G	A
rs4255417	6.38e-14	NO	1	173413385	0.251491	C	T
rs72711440	1.49e-13	NO	1	174049377	0.0407555	C	T
rs7524403	3.22e-13	NO	1	173472045	0.167992	A	C
rs149493478	0	NO	1	66744463	0.0159046	G	A
rs2455013	0	NO	1	66516557	0.048708	A	G
rs114551222	0	NO	1	65932745	0.0576541	C	T
rs78884052	0	NO	1	67388945	0.0178926	T	C
rs10889956	0	NO	1	72936345	0.351889	C	T
rs74608731	0	NO	1	65802706	0.0149105	A	G
rs12035249	0	NO	1	74322237	0.254473	T	C
rs2343093	0	NO	1	74332207	0.353877	A	C
rs12045527	0	NO	1	74466665	0.328032	T	C
rs61409753	0	NO	1	65480657	0.0367793	C	T
rs74861864	1.1e-13	NO	1	173342593	0.0884692	C	T
rs12406429	0	NO	1	66856026	0.0616302	G	A
rs961378	0	NO	1	66961122	0.33996	C	T
rs72683877	0	NO	1	74321061	0.257455	T	C
rs17578595	0	NO	1	74326378	0.104374	G	A
rs783055	0	NO	1	66848292	0.333002	A	G
rs12030081	0	NO	1	73111887	0.245527	A	C
rs12047199	0	NO	1	73098881	0.248509	T	C
rs4294370	0	NO	1	73115017	0.245527	C	T
rs12068272	0	NO	1	74314526	0.0725646	G	T
rs6691430	0	NO	1	73115205	0.245527	G	A
rs12759603	0	NO	1	66957368	0.107356	T	C
rs35917306	0	NO	1	66856528	0.0606362	G	T
rs2935413	0	NO	1	65518427	0.0308151	G	A
rs12124169	0	NO	1	66956511	0.107356	A	G
rs975878	0	NO	1	67035163	0.146123	A	G
rs1768650	0	NO	1	74313773	0.043738	T	G
rs783054	0	NO	1	66848490	0.333002	A	G
rs6669598	0	NO	1	74331961	0.353877	C	T
rs4655840	0	NO	1	66848594	0.333002	T	C
rs41266078	1.1e-13	NO	1	175046826	0.0467197	G	A
rs783060	0	NO	1	66846766	0.333002	A	C
rs12407775	0	NO	1	66856368	0.0596421	T	C
rs61090190	0	NO	1	65939974	0.0337972	G	A
rs12064720	0	NO	1	74317282	0.0725646	G	T
rs6700377	0	NO	1	74354806	0.11829	G	A
rs34761659	1.29e-13	NO	1	173450843	0.0178926	G	A
rs16845640	8.86e-14	NO	1	173222162	0.0377734	A	G
rs522815	0	NO	1	65505349	0.0805169	C	T
rs783063	0	NO	1	66845763	0.333002	A	G
rs75061388	1.3e-13	NO	1	173185759	0.0248509	C	T
rs6424485	0	NO	1	73136070	0.246521	T	G
rs783056	0	NO	1	66847976	0.333002	A	G
rs115575926	0	NO	1	66983626	0.0715706	C	T
rs946104	0	NO	1	66913898	0.167992	A	C
rs12691473	1.38e-13	NO	1	173277164	0.338966	G	A
rs844647	9.64e-14	NO	1	173220048	0.0417495	T	C
rs4916220	6.37e-14	NO	1	173426809	0.251491	T	C
rs12122859	0	NO	1	73091520	0.256461	C	T
rs61469778	0	NO	1	66146099	0.0208748	A	G
rs12736195	9.98e-14	NO	1	173307901	0.267396	T	C
rs145073775	0	NO	1	65546602	0.0208748	C	T
rs11587712	1.43e-13	NO	1	173971933	0.0397614	A	G
rs72922402	0	NO	1	66670682	0.0119284	C	T
rs2767486	0	NO	1	65991203	0.188867	A	G
rs12080769	3.06e-13	NO	1	173470458	0.166004	C	A
rs6700775	0	NO	1	74355110	0.11829	G	A
rs12119497	0	NO	1	66956954	0.107356	A	G
rs12046593	0	NO	1	74323399	0.254473	C	A
rs17127505	0	NO	1	65785054	0.0397614	C	T
rs7513384	1.2e-13	NO	1	173159410	0.0467197	G	A
rs111581981	0	NO	1	65988945	0.0198807	C	A
rs61771832	0	NO	1	73006137	0.104374	C	T
rs112736080	0	NO	1	74156182	0.0159046	C	T
rs78862345	0	NO	1	66041013	0.0198807	G	A
rs17442177	0	NO	1	67240840	0.151093	G	A
rs78417270	0	NO	1	66844775	0.0596421	T	G
rs4916044	0	NO	1	65793040	0.366799	G	T
rs146378479	0	NO	1	66666540	0.0129225	C	A
rs12404558	1.46e-13	NO	1	173186957	0.0258449	C	T
rs4111519	0	NO	1	73107472	0.245527	A	G
rs57218818	0	NO	1	66886536	0.168986	T	G
rs12739235	0	NO	1	66955499	0.107356	T	C
rs10890062	0	NO	1	74088886	0.275348	G	A
rs45489994	0	NO	1	74821991	0.0516899	G	A
rs4259588	0	NO	1	73103149	0.245527	G	A
rs78873212	1.17e-13	NO	1	173375845	0.0914513	G	A
rs11208861	0	NO	1	66894124	0.168986	T	C
rs7514475	0	NO	1	73095148	0.245527	G	T
rs7531110	0	NO	1	65937065	0.40159	G	T
rs61230230	0	NO	1	66941989	0.0497018	T	C
rs521188	0	NO	1	65523519	0.0308151	A	G
rs35035962	7.72e-14	NO	1	175006195	0.133201	G	A
rs12033462	0	NO	1	72947342	0.360835	G	A
rs3014974	0	NO	1	65503789	0.0805169	C	T
rs11210322	0	NO	1	74100434	0.121272	A	G
rs1546205	0	NO	1	74207768	0.158052	G	A
rs4916358	6.37e-14	NO	1	173423799	0.251491	G	A
rs7526444	0	NO	1	73102010	0.245527	A	G
rs12086650	0	NO	1	65932355	0.0337972	T	C
rs12409771	1.45e-13	NO	1	173184193	0.0258449	A	G
rs6425220	7.68e-14	NO	1	173350695	0.333996	C	T
rs2275644	0	NO	1	66831099	0.0616302	G	A
rs912767	2.99e-13	NO	1	173456445	0.16501	A	G
rs10912873	1.56e-13	NO	1	175010672	0.152087	T	C
rs12410099	1.44e-13	NO	1	173184643	0.0258449	A	G
rs10753081	6.36e-14	NO	1	173443531	0.249503	T	C
rs12024784	0	NO	1	73104160	0.246521	T	C
rs10798275	7.66e-14	NO	1	173350371	0.333996	G	A
rs6699313	0	NO	1	67240726	0.151093	C	T
rs17571458	0	NO	1	73981063	0.121272	C	T
rs10789209	0	NO	1	67057653	0.147117	C	A
rs79376497	1.44e-13	NO	1	173183326	0.0258449	G	A
rs6687096	0	NO	1	67041956	0.146123	C	T
rs75083258	0	NO	1	66007909	0.0198807	G	A
rs56036732	0	NO	1	66146306	0.0208748	C	T
rs1856319	0	NO	1	67028414	0.281312	A	G
rs75587440	0	NO	1	72947999	0.0337972	C	T
rs499320	0	NO	1	66745060	0.380716	G	A
rs76467619	0	NO	1	66006497	0.0198807	G	A
rs11209988	0	NO	1	73100055	0.245527	A	G
rs10798276	7.65e-14	NO	1	173350479	0.333996	G	A
rs75344132	1.43e-13	NO	1	173189159	0.0258449	A	C
rs1327115	0	NO	1	65966839	0.397614	T	G
rs1538345	0	NO	1	65542831	0.080517	T	C
rs114165392	0	NO	1	66508506	0.0447316	G	A
rs72677651	0	NO	1	65576896	0.026839	G	T
rs12117116	0	NO	1	74089353	0.275348	A	G
rs72925333	0	NO	1	66105371	0.0208748	C	T
rs149101876	0	NO	1	66486512	0.0387674	C	T
rs11804753	0	NO	1	73780251	0.12326	A	G
rs4916342	7.62e-14	NO	1	173347837	0.333996	G	A
rs1099449	9.34e-14	NO	1	173241309	0.0417495	G	A
rs11208847	0	NO	1	66866041	0.222664	T	C
rs56333102	0	NO	1	66848903	0.0536779	C	T
rs17500583	0	NO	1	73328133	0.0755467	T	C
rs3816989	0	NO	1	67242087	0.151093	G	A
rs12133960	0	NO	1	73790017	0.12326	A	G
rs2000	2.55e-12	NO	1	173457834	0.0308151	G	A
rs1463801	0	NO	1	74208248	0.065606	G	T
rs529715	0	NO	1	65513680	0.0904573	C	T
rs12029382	0	NO	1	73098532	0.245527	C	A
rs7529377	2.88e-13	NO	1	173465324	0.166004	G	A
rs10493418	0	NO	1	67238888	0.151093	G	T
rs6691740	0	NO	1	66852802	0.0596421	C	A
rs12733829	0	NO	1	67236874	0.151093	C	A
rs473780	0	NO	1	65504572	0.0795229	T	C
rs61747978	1.02e-13	NO	1	175067580	0.0298211	T	C
rs61781777	0	NO	1	65593300	0.0775348	G	A
rs10889631	0	NO	1	67040493	0.146123	G	A
rs34352688	0	NO	1	74317637	0.0725646	T	C
rs7528347	0	NO	1	73776727	0.12326	C	A
rs4916363	6.36e-14	NO	1	173442068	0.249503	G	A
rs7525761	0	NO	1	67239346	0.151093	A	G
rs10493420	0	NO	1	67240788	0.151093	T	C
rs10493416	0	NO	1	67236723	0.151093	A	C
rs74084014	0	NO	1	65999161	0.0198807	G	A
rs3900307	1.11e-13	NO	1	173153442	0.0516899	C	A
rs17092800	0	NO	1	72952117	0.0347913	A	G
rs1159632	0	NO	1	67040050	0.146123	C	T
rs10889611	0	NO	1	66908612	0.166998	G	T
rs11811946	0	NO	1	65952428	0.39662	A	G
rs6425213	1.31e-13	NO	1	173283527	0.338966	G	A
rs111910691	0	NO	1	72896519	0.0347913	T	C
rs4915690	0	NO	1	65866667	0.0318091	T	G
rs79992260	0	NO	1	74319771	0.0725646	G	T
rs11210319	0	NO	1	74089196	0.275348	T	C
rs4655839	0	NO	1	66842515	0.0596421	C	A
rs1909184	0	NO	1	67236488	0.151093	A	C
rs571625	0	NO	1	65501643	0.0805169	C	T
rs140468010	1.34e-13	NO	1	173117529	0.0427435	G	T
rs74607958	1.4e-13	NO	1	173189278	0.0258449	T	C
rs844651	1.26e-13	NO	1	173225144	0.383698	T	G
rs10889614	0	NO	1	66921083	0.170974	A	C
rs6701802	0	NO	1	74226794	0.34493	C	A
rs10889630	0	NO	1	67034789	0.146123	C	T
rs474568	0	NO	1	65504517	0.16998	T	C
rs2422429	7.54e-14	NO	1	173349272	0.333996	C	A
rs10889548	0	NO	1	65864220	0.0318091	G	T
rs10158707	1.16e-13	NO	1	173157201	0.0467197	C	T
rs77419289	0	NO	1	67022270	0.0715706	A	G
rs6700787	0	NO	1	74355133	0.119284	G	A
rs79803765	1.27e-13	NO	1	173141203	0.0168986	G	A
rs61781283	0	NO	1	66054003	0.171968	G	A
rs6659146	0	NO	1	65424307	0.220676	A	G
rs844656	9.18e-14	NO	1	173235835	0.0417495	T	G
rs12094526	0	NO	1	67126114	0.410537	A	G
rs6694782	0	NO	1	67126762	0.411531	A	G
rs74084010	0	NO	1	65998572	0.0198807	G	A
rs4650221	0	NO	1	74091548	0.275348	C	T
rs75222971	0	NO	1	74449005	0.0894632	G	A
rs7536612	0	NO	1	73101908	0.010934	G	T
rs7554485	0	NO	1	65945906	0.39662	T	C
rs12036352	0	NO	1	74323287	0.257455	T	C
rs186058235	0	NO	1	67280181	0.0198807	G	A
rs12757847	1.47e-13	NO	1	173084377	0.432406	G	A
rs566267	0	NO	1	66754533	0.380716	G	A
rs2270702	0	NO	1	67235946	0.151093	A	G
rs12072369	0	NO	1	67052899	0.147117	G	A
rs10798282	6.36e-14	NO	1	173437024	0.249503	C	T
rs10912618	6.36e-14	NO	1	173399734	0.255467	C	T
rs11208860	0	NO	1	66891760	0.168986	A	G
rs6670827	0	NO	1	67127006	0.411531	C	T
rs4320761	0	NO	1	66710968	0.0626243	C	T
rs2180947	0	NO	1	73776196	0.12326	A	G
rs12404178	1.38e-13	NO	1	173185570	0.0258449	C	T
rs10127731	0	NO	1	65956938	0.39662	G	A
rs576563	0	NO	1	65522102	0.0298211	C	T
rs499870	0	NO	1	65519797	0.0318091	C	A
rs4372200	0	NO	1	73114284	0.245527	G	A
rs146880927	2.9e-12	NO	1	173483758	0.0318091	T	C
rs1822981	0	NO	1	72936795	0.360835	C	T
rs17492406	0	NO	1	67165016	0.0188867	C	T
rs74081964	0	NO	1	66092872	0.0208748	C	T
rs10789179	0	NO	1	65772315	0.498012	G	A
rs17097232	0	NO	1	66737946	0.0308151	C	T
rs12409877	0	NO	1	65943872	0.39662	A	G
rs485414	0	NO	1	74749442	0.150099	A	G
rs572180	0	NO	1	74749199	0.150099	G	T
rs11208940	0	NO	1	67127242	0.411531	G	A
rs10889613	0	NO	1	66921000	0.170974	G	T
rs10889547	0	NO	1	65864198	0.0318091	A	G
rs61734444	0	NO	1	65450611	0.0487078	C	T
rs80340420	0	NO	1	74284799	0.185885	G	T
rs10889612	0	NO	1	66920654	0.170974	C	T
rs7546545	0	NO	1	65423960	0.220676	T	C
rs6703929	0	NO	1	66852161	0.0596421	T	C
rs72676673	0	NO	1	73732998	0.0228628	A	G
rs78642762	0	NO	1	66848236	0.0596421	G	T
rs6699200	0	NO	1	67041309	0.146123	T	C
rs9326067	0	NO	1	65861660	0.0318091	T	C
rs12087420	0	NO	1	65864009	0.0318091	A	G
rs111427329	0	NO	1	73385721	0.0298211	C	T
rs10889968	0	NO	1	73103734	0.246521	T	C
rs567346	0	NO	1	74780385	0.156064	C	T
rs17127828	0	NO	1	66095526	0.0208748	A	G
rs16845561	1.13e-13	NO	1	173158366	0.0467197	T	C
rs112484628	1.35e-13	NO	1	173182649	0.0258449	A	C
rs11210000	0	NO	1	73115827	0.0109344	G	A
rs542232	0	NO	1	65502546	0.0805169	G	A
rs4147266	0	NO	1	67048743	0.147117	T	G
rs844661	9.02e-14	NO	1	173238130	0.0417495	T	G
rs11804481	0	NO	1	65962026	0.397614	C	T
rs17455267	0	NO	1	66549751	0.0487078	G	A
rs7514810	0	NO	1	66297732	0.054672	C	T
rs10458582	0	NO	1	74337816	0.411531	A	G
rs79257641	0	NO	1	73383813	0.0308151	C	T
rs1592048	0	NO	1	66881877	0.167992	T	G
rs6697073	0	NO	1	67227698	0.152087	A	G
rs80022132	0	NO	1	72941784	0.0337972	C	T
rs1590640	0	NO	1	65960720	0.397614	G	A
rs4650145	0	NO	1	73103939	0.245527	T	C
rs113871332	0	NO	1	65446310	0.0487078	G	A
rs77399366	0	NO	1	72938041	0.0347913	T	C
rs4915692	0	NO	1	65867715	0.0318091	C	T
rs75787255	0	NO	1	74354055	0.11829	A	G
rs4475719	0	NO	1	66487140	0.058648	A	G
rs1856321	0	NO	1	66959465	0.348907	G	A
rs546595	0	NO	1	65502114	0.0805169	C	T
rs844664	8.95e-14	NO	1	173243613	0.0417495	C	T
rs79709841	0	NO	1	74093171	0.0954274	C	T
rs6702545	0	NO	1	65960036	0.397614	G	T
rs12073529	0	NO	1	66900728	0.166004	A	G
rs1530491	0	NO	1	67055449	0.151093	T	C
rs17127680	0	NO	1	65959106	0.397614	T	C
rs12137177	0	NO	1	66941985	0.10835	G	A
rs7415248	0	NO	1	65865662	0.0318091	A	G
rs12137970	1.19e-13	NO	1	173279416	0.341948	C	T
rs116759515	0	NO	1	73534307	0.028827	A	C
rs12410179	1.33e-13	NO	1	173185467	0.0258449	A	G
rs4382766	6.36e-14	NO	1	173445076	0.249503	C	T
rs12123346	0	NO	1	66943007	0.10835	C	T
rs6693644	0	NO	1	66990824	0.461233	A	G
rs1327120	0	NO	1	65959397	0.397614	T	C
rs783037	0	NO	1	66830107	0.0596421	C	T
rs35088888	0	NO	1	65608589	0.0178926	G	A
rs17452301	0	NO	1	66437960	0.0685885	C	T
rs76666766	1.32e-13	NO	1	173185861	0.0258449	T	C
rs7546535	0	NO	1	65423920	0.220676	T	C
rs1338189	0	NO	1	67030831	0.146123	T	C
rs480267	0	NO	1	74743724	0.150099	G	A
rs77823434	0	NO	1	74305715	0.0427435	A	G
rs74475469	1.32e-13	NO	1	173184731	0.0258449	T	C
rs111710919	0	NO	1	66656606	0.0119284	C	T
rs35254737	0	NO	1	66946252	0.10835	G	A
rs148481627	0	NO	1	74861696	0.0497018	G	T
rs4300178	0	NO	1	74337810	0.411531	C	T
rs11811423	0	NO	1	74124131	0.125249	C	T
rs2767482	0	NO	1	66018227	0.338966	T	C
rs12140300	0	NO	1	66941782	0.10835	T	C
rs10458584	0	NO	1	74338103	0.412525	A	C
rs149635265	0	NO	1	74095565	0.0258449	T	C
rs56309152	9.85e-14	NO	1	173332165	0.0884692	T	G
rs554455	0	NO	1	65499815	0.177932	T	C
rs17434265	0	NO	1	67019425	0.054672	C	T
rs782267	0	NO	1	72996189	0.254473	G	A
rs7551803	0	NO	1	72889713	0.0357853	A	C
rs12408851	0	NO	1	65958006	0.397614	G	A
rs41418445	0	NO	1	67055798	0.151093	A	C
rs7545026	0	NO	1	74340578	0.407555	A	G
rs9425127	0	NO	1	74168656	0.26839	T	C
rs12089221	0	NO	1	65611965	0.0178926	G	A
rs1530490	0	NO	1	67055392	0.151093	A	G
rs6701194	0	NO	1	73645792	0.013917	A	G
rs5029884	0	NO	1	65611925	0.0178926	C	T
rs10912557	1.09e-13	NO	1	173156405	0.0467197	A	G
rs41511845	0	NO	1	67055937	0.151093	T	C
rs6662771	0	NO	1	67011986	0.0735586	A	G
rs78259470	0	NO	1	65435145	0.0506958	A	G
rs17436311	0	NO	1	67083792	0.148111	A	G
rs12057164	0	NO	1	67056597	0.151093	C	A
rs11802969	0	NO	1	73384971	0.0298211	T	C
rs782268	0	NO	1	72995398	0.254473	A	C
rs79694554	9.76e-14	NO	1	173332742	0.0884692	A	C
rs34025182	2.56e-13	NO	1	173462714	0.166004	T	C
rs12068872	0	NO	1	65612028	0.0178926	C	T
rs2743808	8.78e-14	NO	1	173213499	0.0417495	C	T
rs17097219	0	NO	1	66281775	0.054672	A	G
rs141122135	7.04e-14	NO	1	173203498	0.153082	A	C
rs72925327	0	NO	1	66100322	0.0208748	G	T
rs6689333	0	NO	1	67052451	0.151093	G	A
rs12125712	0	NO	1	74120489	0.120278	G	A
rs41285416	0	NO	1	65453751	0.0487078	A	C
rs148795361	0	NO	1	67112032	0.0377734	C	A
rs7524592	2.53e-13	NO	1	173466057	0.166004	T	G
rs7523323	0	NO	1	66488509	0.0387674	A	G
rs7535868	0	NO	1	67235541	0.175944	C	T
rs12077111	0	NO	1	65860660	0.0318091	T	C
rs75032140	0	NO	1	74305775	0.0427435	C	T
rs4655762	0	NO	1	65869274	0.33499	C	T
rs11210364	0	NO	1	74350248	0.412525	A	G
rs116310013	0	NO	1	67051656	0.0397614	A	C
rs10465507	1.02e-13	NO	1	173162439	0.240557	C	A
rs6686606	0	NO	1	67136537	0.141153	C	T
rs10890073	0	NO	1	74201562	0.157058	A	G
rs55655800	0	NO	1	65900690	0.0576541	G	T
rs1378046	0	NO	1	74328629	0.290258	G	A
rs792320	0	NO	1	74782583	0.156064	C	T
rs67915022	0	NO	1	67054188	0.151093	A	G
rs17128839	0	NO	1	66829713	0.0616302	T	C
rs7529089	2.49e-13	NO	1	173465008	0.166004	G	A
rs1751481	0	NO	1	66016551	0.338966	G	A
rs74093079	0	NO	1	74113954	0.120278	C	T
rs77901136	0	NO	1	67009907	0.0725646	T	C
rs17097721	0	NO	1	72951777	0.0347913	A	C
rs6668030	0	NO	1	66842632	0.0596421	A	G
rs12074963	0	NO	1	67054383	0.151093	G	A
rs7550607	9.58e-14	NO	1	173315018	0.0884692	A	G
rs1341245	0	NO	1	66893499	0.168986	G	T
rs60495571	0	NO	1	65801862	0.0149105	G	A
rs6689138	0	NO	1	67052257	0.151093	G	A
rs11208565	0	NO	1	65457277	0.0328032	C	A
rs4916362	6.37e-14	NO	1	173441633	0.249503	G	A
rs10889632	0	NO	1	67040590	0.146123	G	A
rs4655837	0	NO	1	66839341	0.0596421	A	G
rs59322033	0	NO	1	73192803	0.0109344	G	T
rs1361648	9.54e-14	NO	1	173317042	0.0884692	G	A
rs6660804	2.47e-13	NO	1	173438399	0.16501	C	A
rs17092801	0	NO	1	72952372	0.0337972	A	G
rs76415574	8.6e-14	NO	1	173334488	0.133201	C	T
rs79239150	0	NO	1	67012582	0.0725646	T	C
rs72709396	1.23e-13	NO	1	173718609	0.0407555	C	T
rs12135137	0	NO	1	74122400	0.120278	A	G
rs1856924	0	NO	1	66893952	0.168986	T	C
rs58064608	0	NO	1	67081056	0.150099	C	T
rs77550415	1.21e-13	NO	1	174154114	0.0377734	G	A
rs1338188	0	NO	1	67029862	0.146123	C	T
rs4916049	0	NO	1	65862747	0.0318091	G	A
rs17515183	0	NO	1	74124336	0.120278	T	C
rs151228642	0	NO	1	66257465	0.0208748	G	T
rs10889538	0	NO	1	65769226	0.497018	C	T
rs10889967	0	NO	1	73103091	0.0109344	G	A
rs10753072	7.05e-14	NO	1	173345828	0.342942	G	A
rs6670071	2.45e-13	NO	1	173431345	0.16501	T	C
rs10489266	7.61e-14	NO	1	173178453	0.104374	A	G
rs113860638	0	NO	1	65436350	0.0487078	G	A
rs7543153	0	NO	1	66487797	0.0387674	G	A
rs115427296	0	NO	1	74623973	0.026839	T	C
rs17129313	0	NO	1	67136198	0.0725646	A	G
rs77534329	0	NO	1	66443663	0.0685885	G	A
rs11208644	0	NO	1	65858151	0.0318091	C	T
rs10493419	0	NO	1	67239777	0.151093	G	A
rs75459041	0	NO	1	74124780	0.120278	A	G
rs2166308	0	NO	1	67053120	0.151093	A	G
rs964770	1.34e-13	NO	1	175009179	0.152087	C	T
rs7515818	0	NO	1	67084779	0.148111	T	C
rs7523081	0	NO	1	74327707	0.336978	T	G
rs844662	8.55e-14	NO	1	173238902	0.0417495	G	A
rs3964041	0	NO	1	74337600	0.412525	A	G
rs147939315	0	NO	1	67269997	0.0188867	C	T
rs1937432	0	NO	1	66452271	0.0685885	T	C
rs79890908	0	NO	1	65457367	0.0487078	C	T
rs11208777	0	NO	1	66411870	0.0924453	C	T
rs6695554	0	NO	1	67230205	0.176938	T	G
rs190981101	0	NO	1	66860768	0.0318091	A	G
rs4916051	0	NO	1	65862897	0.0318091	C	A
rs12129488	0	NO	1	74119963	0.120278	T	G
rs16845508	1e-13	NO	1	173146876	0.0506958	C	A
rs2166307	0	NO	1	67052736	0.151093	T	C
rs66552897	0	NO	1	67054256	0.151093	T	C
rs9660185	1.64e-13	NO	1	173832101	0.0795229	G	A
rs16845685	9.4e-14	NO	1	173313886	0.0884692	G	A
rs1970508	7.02e-14	NO	1	173345046	0.342942	A	G
rs76074683	0	NO	1	67175574	0.0198807	G	A
rs12134195	0	NO	1	66851542	0.104374	A	C
rs12128378	0	NO	1	74119116	0.120278	T	C
rs2121042	0	NO	1	67053419	0.151093	T	C
rs76504607	1.19e-13	NO	1	173112930	0.0427435	C	T
rs17128890	0	NO	1	66903363	0.166004	G	A
rs56307807	9.38e-14	NO	1	173325215	0.0884692	T	C
rs20354	0	NO	1	67071356	0.150099	G	T
rs17127807	0	NO	1	66088370	0.0208748	A	G
rs72669488	0	NO	1	67144879	0.147117	C	T
rs11208778	0	NO	1	66412156	0.0924453	T	C
rs4916339	7.01e-14	NO	1	173347472	0.341948	C	T
rs6664698	0	NO	1	67089418	0.150099	G	A
rs16845679	9.36e-14	NO	1	173313160	0.0884692	G	T
rs17095161	0	NO	1	74806552	0.0516899	A	G
rs17129310	0	NO	1	67136173	0.0725646	A	G
rs12406213	0	NO	1	74331887	0.054672	G	A
rs2503228	0	NO	1	66547142	0.050696	A	G
rs6694790	0	NO	1	66943781	0.0497018	C	T
rs11208863	0	NO	1	66900435	0.166004	G	A
rs7519784	0	NO	1	67237809	0.17495	A	G
rs113436063	0	NO	1	66443797	0.0685885	G	A
rs10912561	9.84e-14	NO	1	173164565	0.240557	C	T
rs578271	0	NO	1	65505271	0.0805169	A	G
rs1417723	0	NO	1	66897816	0.168986	A	G
rs10798279	1.31e-13	NO	1	173380323	0.17495	C	T
rs7556443	0	NO	1	65861340	0.0318091	T	C
rs1539257	9.33e-14	NO	1	173312689	0.0884692	T	G
rs74372633	9.31e-14	NO	1	173313592	0.0884692	T	G
rs72726907	1.3e-13	NO	1	173376341	0.17495	G	A
rs11210324	0	NO	1	74131764	0.120278	G	A
rs12727422	0	NO	1	67235320	0.175944	C	A
rs10798264	9.79e-14	NO	1	173163357	0.240557	G	A
rs11805099	0	NO	1	74117589	0.120278	A	G
rs61003856	0	NO	1	73462664	0.0238569	G	T
rs184894501	0	NO	1	66860767	0.0318091	G	T
rs7367706	0	NO	1	66707856	0.0626243	G	T
rs59118365	0	NO	1	74435858	0.0477137	G	A
rs72677014	0	NO	1	66944140	0.0497018	T	C
rs34282688	6.07e-13	NO	1	173444196	0.0526839	T	C
rs58171402	0	NO	1	67045806	0.152087	C	T
rs17128967	0	NO	1	66955632	0.361829	A	C
rs75188555	0	NO	1	74327426	0.0606362	C	A
rs10753073	6.97e-14	NO	1	173346025	0.342942	T	C
rs77443812	0	NO	1	65815721	0.0129225	A	G
rs12141816	0	NO	1	67082018	0.149105	G	A
rs72674154	0	NO	1	66870519	0.170974	A	G
rs11583313	2.31e-13	NO	1	175037695	0.188867	C	T
rs115587929	0	NO	1	65438443	0.0487078	G	A
rs12119090	7.22e-14	NO	1	173235033	0.0516899	C	T
rs41285418	0	NO	1	65453765	0.0497018	G	A
rs45437092	0	NO	1	74764592	0.0159046	G	A
rs17095146	0	NO	1	74794119	0.0526839	G	A
rs79280399	7.52e-14	NO	1	173175947	0.0417495	C	T
rs12096462	0	NO	1	74683932	0.0367793	G	T
rs72958186	0	NO	1	74457300	0.0894632	T	G
rs111561021	0	NO	1	66440774	0.0685885	G	T
rs3930551	0	NO	1	65860874	0.0318091	T	G
rs11210380	0	NO	1	74433022	0.499006	C	T
rs4916050	0	NO	1	65862844	0.0318091	C	A
rs17095270	0	NO	1	74873426	0.0497018	G	A
rs59958021	0	NO	1	66680475	0.0119284	C	T
rs12085651	0	NO	1	66440553	0.0685885	C	T
rs80152095	1.03e-13	NO	1	173147520	0.0457256	C	T
rs477481	0	NO	1	74761489	0.140159	G	A
rs7532967	0	NO	1	65859869	0.0318091	A	C
rs72922394	0	NO	1	66658224	0.0119284	C	T
rs17300100	9.19e-14	NO	1	173084744	0.104374	T	G
rs59927006	0	NO	1	74447861	0.0884692	A	G
rs36015778	0	NO	1	66973561	0.106362	C	T
rs16845722	9.2e-14	NO	1	173327505	0.0884692	G	A
rs112862901	0	NO	1	65591335	0.0467197	T	G
rs12124437	6.74e-14	NO	1	173197798	0.150099	G	A
rs75178005	0	NO	1	66522821	0.0457256	T	G
rs59924195	0	NO	1	74818872	0.0516899	G	A
rs12403808	0	NO	1	65699345	0.0178926	A	G
rs141115194	0	NO	1	65762390	0.0397614	C	A
rs138248044	0	NO	1	74818374	0.0516899	G	A
rs7530439	0	NO	1	67080684	0.148111	A	G
rs10127994	0	NO	1	67050005	0.151093	T	C
rs114118303	0	NO	1	66479523	0.0387674	G	A
rs72676194	0	NO	1	67053698	0.151093	A	C
rs111306628	0	NO	1	65440814	0.0487078	C	T
rs1925341	0	NO	1	67115084	0.286282	A	G
rs12024848	0	NO	1	66292388	0.054672	A	G
rs1536170	0	NO	1	65779329	0.290258	G	A
rs112021757	0	NO	1	66270772	0.0924453	C	T
rs76753384	0	NO	1	65441163	0.0487078	T	C
rs9970341	0	NO	1	74456361	0.0894632	T	G
rs548881	0	NO	1	74758545	0.140159	C	T
rs1812444	0	NO	1	67238395	0.175944	A	G
rs2985822	0	NO	1	67404910	0.263419	T	G
rs6425222	7.04e-14	NO	1	173358039	0.33499	A	C
rs1986455	0	NO	1	74451786	0.0894632	T	G
rs1751482	0	NO	1	66017975	0.337972	C	T
rs6425221	7.04e-14	NO	1	173357224	0.333996	C	A
rs10890096	0	NO	1	74432811	0.499006	T	C
rs74126368	9.47e-14	NO	1	173205777	0.0407555	G	A
rs72669484	0	NO	1	67136085	0.0725646	T	C
rs78024548	1.19e-13	NO	1	173181146	0.0258449	A	G
rs17129226	0	NO	1	67103032	0.150099	C	T
rs1782759	0	NO	1	66017686	0.337972	C	T
rs9803770	0	NO	1	74130940	0.120278	T	C
rs76563832	0	NO	1	65441856	0.0487078	A	G
rs12077471	0	NO	1	73192605	0.0109344	A	G
rs7540244	0	NO	1	67136610	0.146123	G	T
rs11208844	0	NO	1	66851147	0.163022	G	A
rs113364618	0	NO	1	72927340	0.0457256	G	A
rs12737503	7.06e-14	NO	1	174999284	0.122266	C	T
rs57572851	0	NO	1	67096012	0.150099	C	T
rs12085282	0	NO	1	67047520	0.151093	C	T
rs475359	0	NO	1	65464109	0.0884692	A	G
rs79691411	1.18e-13	NO	1	174706985	0.0715706	G	A
rs1390956	0	NO	1	65430491	0.178926	A	G
rs7523296	0	NO	1	74856995	0.0397614	T	C
rs2422346	6.89e-14	NO	1	173340656	0.342942	C	A
rs12029606	0	NO	1	74649590	0.407555	G	A
rs12140647	0	NO	1	66905141	0.166004	C	A
rs1987219	0	NO	1	74451840	0.0467197	G	A
rs473834	0	NO	1	74743034	0.150099	A	G
rs72922276	0	NO	1	65429319	0.0904573	G	A
rs77179438	0	NO	1	74126204	0.120278	C	A
rs1338718	0	NO	1	66709921	0.0626243	G	A
rs2985825	0	NO	1	67412822	0.263419	T	G
rs575056	0	NO	1	66749779	0.380716	C	T
rs11210018	0	NO	1	73139255	0.0119284	T	C
rs12091475	0	NO	1	67046604	0.151093	C	T
rs12069946	0	NO	1	67045928	0.151093	G	A
rs11810333	0	NO	1	74134285	0.125249	A	G
rs1348674	0	NO	1	67046371	0.151093	C	T
rs6685520	9.56e-14	NO	1	173278169	0.345924	G	A
rs7515954	0	NO	1	65587028	0.217694	T	C
rs113311872	0	NO	1	65443117	0.0487078	G	A
rs1280280	0	NO	1	67173903	0.435388	G	A
rs74087510	0	NO	1	67108867	0.150099	A	G
rs146258597	0	NO	1	73800521	0.0298211	G	A
rs45467391	0	NO	1	67136560	0.0725646	G	T
rs17487329	0	NO	1	67023762	0.0526839	T	C
rs1325264	0	NO	1	67135235	0.0725646	T	G
rs80247010	0	NO	1	66463205	0.0675944	C	T
rs6703606	0	NO	1	67134281	0.0725646	A	G
rs6696366	0	NO	1	67054671	0.151093	G	A
rs12072937	0	NO	1	67048995	0.151093	T	G
rs59280212	0	NO	1	66250592	0.0924453	T	C
rs111335961	8.98e-14	NO	1	173326740	0.0884692	G	A
rs11208563	0	NO	1	65452584	0.0328032	T	C
rs12070270	0	NO	1	67047304	0.151093	T	G
rs10128053	0	NO	1	67047957	0.151093	A	G
rs12079619	0	NO	1	74339775	0.411531	T	G
rs11210021	0	NO	1	73140980	0.0109344	C	T
rs12058528	2.2e-13	NO	1	173434174	0.16501	C	T
rs4655659	0	NO	1	67402596	0.263419	T	C
rs113777815	0	NO	1	65440649	0.0487078	A	G
rs6675559	0	NO	1	66714262	0.0606362	A	C
rs11210360	0	NO	1	74339794	0.411531	A	G
rs4376710	0	NO	1	66707953	0.0626243	A	G
rs72679131	0	NO	1	66660317	0.026839	G	A
rs1340429	0	NO	1	74264228	0.434394	A	G
rs1839367	0	NO	1	74767032	0.0159046	C	T
rs58418199	0	NO	1	67107275	0.151093	G	A
rs3901541	0	NO	1	67073436	0.150099	T	C
rs6695432	0	NO	1	65586115	0.217694	C	T
rs1782763	0	NO	1	66007900	0.338966	C	T
rs11208561	0	NO	1	65447998	0.10338	T	C
rs7520353	0	NO	1	67049415	0.151093	C	T
rs485929	0	NO	1	74678285	0.373757	A	G
rs9425126	0	NO	1	74167309	0.411531	C	T
rs6696874	0	NO	1	67227565	0.176938	A	G
rs912797	0	NO	1	67413478	0.263419	A	G
rs6588213	0	NO	1	67107894	0.150099	C	T
rs35464086	6.97e-14	NO	1	175007697	0.134195	T	G
rs17128938	0	NO	1	66940704	0.0516899	A	G
rs1925412	0	NO	1	67405057	0.263419	G	A
rs75148473	0	NO	1	65884783	0.0248509	T	C
rs72669472	0	NO	1	67129457	0.146123	A	G
rs17129302	0	NO	1	67133728	0.0725646	G	A
rs6695445	0	NO	1	65586154	0.217694	C	A
rs4403657	1.22e-13	NO	1	173377954	0.176938	T	C
rs72679015	0	NO	1	67067467	0.150099	C	T
rs4916338	6.84e-14	NO	1	173346449	0.342942	T	C
rs138951704	0	NO	1	74814289	0.0397614	C	T
rs17588031	0	NO	1	74465302	0.210736	G	A
rs36003337	0	NO	1	65587853	0.219682	T	C
rs9803771	0	NO	1	74131068	0.120278	T	C
rs114385624	0	NO	1	65467298	0.0228628	T	C
rs609219	0	NO	1	67176846	0.244533	C	T
rs56257327	0	NO	1	66144324	0.0208748	C	T
rs9436703	0	NO	1	65465200	0.0884692	G	T
rs80073797	0	NO	1	74504906	0.0497018	A	G
rs11208864	0	NO	1	66906269	0.168986	T	C
rs2489920	0	NO	1	66496827	0.04672	T	C
rs1566246	0	NO	1	67245275	0.291252	G	A
rs72669476	0	NO	1	67132582	0.0725646	C	T
rs17346536	8.1e-14	NO	1	173300840	0.392644	A	G
rs72958121	0	NO	1	74427111	0.0477137	C	T
rs1378047	0	NO	1	74423667	0.0487078	A	G
rs17129315	0	NO	1	67136275	0.0725646	G	A
rs7531750	0	NO	1	67098664	0.150099	G	A
rs4989531	0	NO	1	66450312	0.0685885	C	T
rs17418207	0	NO	1	66436260	0.0675944	C	T
rs12128881	0	NO	1	66853485	0.104374	G	A
rs72669475	0	NO	1	67130576	0.146123	T	C
rs2985821	0	NO	1	67403787	0.263419	G	A
rs74093700	0	NO	1	74803904	0.0516899	A	G
rs4633235	0	NO	1	74164065	0.26839	T	C
rs72676198	0	NO	1	67053994	0.151093	C	A
rs7532442	0	NO	1	67049495	0.151093	T	C
rs10912605	6.93e-14	NO	1	173348396	0.336978	G	T
rs12096433	0	NO	1	66430203	0.0675944	G	A
rs72669451	0	NO	1	67096190	0.150099	A	G
rs78968377	0	NO	1	74444716	0.0884692	G	A
rs12142356	0	NO	1	74127668	0.120278	C	T
rs1979216	0	NO	1	74338975	0.412525	G	T
rs1353668	0	NO	1	74260532	0.435388	A	C
rs10890078	0	NO	1	74267802	0.432406	T	C
rs11210323	0	NO	1	74127161	0.120278	A	G
rs11210198	0	NO	1	73763426	0.0238569	C	T
rs11208911	0	NO	1	67048489	0.151093	C	T
rs6661344	0	NO	1	66713784	0.0606362	T	C
rs75762678	0	NO	1	66733746	0.0347913	G	A
rs2985824	0	NO	1	67410171	0.263419	A	G
rs6682237	0	NO	1	65436242	0.105368	A	C
rs11208922	0	NO	1	67080226	0.409543	T	C
rs114168219	0	NO	1	67235639	0.0238569	T	C
rs4402083	0	NO	1	74126489	0.014911	G	A
rs1578930	0	NO	1	74451975	0.0894632	G	A
rs116004641	9.91e-14	NO	1	173806596	0.0337972	C	T
rs71645227	6.94e-14	NO	1	175016007	0.135189	G	A
rs17129307	0	NO	1	67136032	0.146123	A	G
rs11208913	0	NO	1	67048924	0.151093	T	C
rs114037813	0	NO	1	65452572	0.0328032	A	C
rs79848811	0	NO	1	74116518	0.0457256	T	C
rs7554756	0	NO	1	66431720	0.0666004	G	T
rs1497056	0	NO	1	65429851	0.178926	T	C
rs6661245	0	NO	1	66713685	0.0606362	T	C
rs61780867	0	NO	1	66162760	0.144135	A	G
rs11210450	0	NO	1	74801864	0.0397614	A	G
rs6699831	0	NO	1	66714127	0.0606362	C	T
rs9436301	0	NO	1	65895927	0.22664	T	C
rs17454773	0	NO	1	66532691	0.0457256	T	C
rs6588211	0	NO	1	67086749	0.150099	C	T
rs72924414	0	NO	1	66683147	0.0119284	G	A
rs844641	6.68e-14	NO	1	173207132	0.153082	C	A
rs58274265	0	NO	1	67045629	0.151093	T	G
rs11802699	0	NO	1	74432793	0.0477137	A	C
rs17129269	0	NO	1	67120064	0.146123	T	C
rs492428	0	NO	1	74791333	0.05169	T	G
rs1039125	0	NO	1	65428280	0.255467	C	T
rs72683804	0	NO	1	74261062	0.110338	C	A
rs1342034	6.88e-14	NO	1	173355976	0.332008	G	T
rs74363345	0	NO	1	74452322	0.0894632	C	T
rs7549862	0	NO	1	74340819	0.413519	T	G
rs74092628	0	NO	1	73469634	0.0258449	A	G
rs12131007	0	NO	1	66906731	0.168986	T	C
rs72722820	1.08e-13	NO	1	173087008	0.0308151	G	A
rs10753074	6.77e-14	NO	1	173346343	0.345924	C	T
rs6689183	0	NO	1	67052469	0.151093	C	T
rs555038	0	NO	1	65472323	0.0884692	A	G
rs55817355	0	NO	1	67107114	0.150099	A	G
rs9803702	0	NO	1	74129292	0.120278	T	C
rs61780873	0	NO	1	66164724	0.146123	G	A
rs11803052	0	NO	1	74432955	0.0984095	A	G
rs78593475	1.11e-13	NO	1	174690195	0.0715706	G	A
rs4915675	0	NO	1	65427476	0.255467	G	A
rs6694196	7.58e-14	NO	1	173289404	0.076541	A	G
rs6704282	0	NO	1	66706933	0.0626243	T	C
rs67903294	0	NO	1	66960188	0.203777	C	A
rs506025	0	NO	1	65480559	0.0944334	A	G
rs1925340	2.1e-13	NO	1	173509365	0.176938	G	A
rs10798267	1e-13	NO	1	173266444	0.120278	T	C
rs11210359	0	NO	1	74339167	0.413519	G	A
rs74092629	0	NO	1	73470692	0.0258449	A	G
rs6588212	0	NO	1	67086881	0.150099	A	G
rs2221082	0	NO	1	67272550	0.180915	G	A
rs2455012	0	NO	1	66520998	0.04672	A	G
rs17407594	0	NO	1	66170362	0.145129	G	A
rs6695846	0	NO	1	65586540	0.217694	C	T
rs11208842	0	NO	1	66843509	0.164016	T	C
rs11588108	1.16e-13	NO	1	173376673	0.176938	T	C
rs12118748	7.35e-14	NO	1	173265995	0.117296	A	C
rs142507421	0	NO	1	67231138	0.0248509	A	G
rs1341247	0	NO	1	66879269	0.16998	T	C
rs17350697	7.88e-14	NO	1	173333916	0.133201	C	T
rs4916318	9.96e-14	NO	1	173265908	0.120278	C	T
rs12407460	0	NO	1	67130530	0.0725646	G	A
rs114524965	0	NO	1	73979669	0.0526839	A	C
rs61529738	0	NO	1	65585971	0.0298211	T	C
rs34171363	0	NO	1	66960086	0.204771	T	C
rs12062570	0	NO	1	67086285	0.410537	T	C
rs7529650	0	NO	1	65941532	0.405567	G	A
rs17351033	1.48e-13	NO	1	174608922	0.082505	T	C
rs7538967	0	NO	1	67111180	0.150099	G	A
rs79668322	0	NO	1	66424892	0.0666004	A	G
rs6425223	6.85e-14	NO	1	173358211	0.332008	G	A
rs12059595	0	NO	1	73106099	0.0109344	G	A
rs3765663	0	NO	1	74804833	0.0397614	G	A
rs60264424	0	NO	1	74454490	0.0894632	G	T
rs12408934	0	NO	1	65423447	0.0874751	G	A
rs76692998	0	NO	1	65615520	0.0795229	T	C
rs12059788	0	NO	1	66433419	0.0675944	G	A
rs12089529	0	NO	1	74260403	0.111332	C	T
rs10889549	0	NO	1	65888085	0.44334	C	A
rs12088885	0	NO	1	73138673	0.0109344	C	T
rs12131013	0	NO	1	66906763	0.168986	T	C
rs1572930	0	NO	1	66903117	0.168986	A	G
rs6657757	0	NO	1	73164972	0.0606362	G	A
rs4291455	0	NO	1	74166048	0.411531	T	C
rs115138031	0	NO	1	67100291	0.0387674	T	C
rs11210427	0	NO	1	74644516	0.408549	C	T
rs74090556	0	NO	1	73467624	0.0258449	C	T
rs11484635	6.83e-14	NO	1	173344804	0.346918	C	T
rs72677259	0	NO	1	66759233	0.0129225	G	A
rs2985818	0	NO	1	67398916	0.263419	G	A
rs1497059	0	NO	1	65490860	0.0347913	C	T
rs3936143	1.15e-13	NO	1	173378918	0.177932	C	T
rs4492586	0	NO	1	66528569	0.04672	T	C
rs2503224	0	NO	1	66524682	0.04672	T	C
rs61781284	0	NO	1	66054038	0.170974	G	A
rs11808385	0	NO	1	74117835	0.120278	C	T
rs1900109	0	NO	1	66956512	0.203777	C	T
rs12070137	0	NO	1	73139806	0.0109344	G	A
rs3790434	0	NO	1	65886448	0.445328	T	C
rs12240213	8.96e-14	NO	1	173150383	0.0506958	C	T
rs1463799	0	NO	1	74259722	0.434394	C	T
rs74090550	0	NO	1	73464714	0.0258449	T	C
rs11208773	0	NO	1	66408470	0.0924453	C	T
rs74090553	0	NO	1	73466191	0.0258449	G	A
rs7547438	0	NO	1	74265298	0.492048	C	T
rs17127541	0	NO	1	65816746	0.0129225	A	G
rs2503223	0	NO	1	66521462	0.04672	C	A
rs7529239	0	NO	1	66958259	0.050696	T	C
rs17526617	0	NO	1	74675830	0.408549	A	C
rs74371917	7.26e-14	NO	1	173266512	0.117296	A	G
rs12046751	0	NO	1	74670172	0.408549	A	G
rs1342033	6.79e-14	NO	1	173355734	0.332008	T	C
rs61313508	0	NO	1	67110632	0.150099	A	G
rs11209998	0	NO	1	73114150	0.0109344	C	A
rs41305634	0	NO	1	67241476	0.0248509	G	A
rs10889515	0	NO	1	65437599	0.105368	C	T
rs10493380	0	NO	1	66046117	0.16998	A	C
rs12063425	0	NO	1	73026284	0.0238569	A	G
rs17129244	0	NO	1	67109479	0.150099	A	G
rs844640	6.62e-14	NO	1	173206325	0.153082	C	A
rs75899131	0	NO	1	66960061	0.203777	T	C
rs1327119	0	NO	1	65885962	0.445328	G	T
rs4916370	6.37e-14	NO	1	173515222	0.21173	A	G
rs11208755	0	NO	1	66269066	0.0924453	T	G
rs6657668	0	NO	1	73114362	0.0109344	G	A
rs12145690	0	NO	1	65887013	0.444334	A	C
rs7545674	0	NO	1	67113717	0.146123	C	T
rs4650236	0	NO	1	74453741	0.0894632	T	C
rs75645971	0	NO	1	67287486	0.139165	C	T
rs1751491	0	NO	1	66009333	0.338966	T	G
rs782229	0	NO	1	72988082	0.253479	G	A
rs7537687	0	NO	1	66415915	0.0675944	C	T
rs1546204	0	NO	1	74209133	0.065606	G	A
rs7516938	0	NO	1	74391278	0.0477137	A	C
rs17129245	0	NO	1	67109788	0.150099	T	C
rs77874620	0	NO	1	66472180	0.0685885	A	C
rs844639	6.59e-14	NO	1	173206060	0.153082	T	C
rs72713519	1.04e-13	NO	1	174275869	0.0397614	T	C
rs4655642	0	NO	1	67090083	0.410537	A	G
rs9988659	0	NO	1	74407060	0.0477137	C	T
rs2503225	0	NO	1	66530074	0.04672	G	A
rs9436757	0	NO	1	66528892	0.04672	G	A
rs79369957	0	NO	1	73456764	0.027833	G	A
rs7535593	0	NO	1	65582169	0.215706	C	T
rs56929921	0	NO	1	74411752	0.0477137	G	A
rs4655639	0	NO	1	67089090	0.410537	T	C
rs11208927	0	NO	1	67089561	0.28827	T	C
rs490178	0	NO	1	65468195	0.0874751	A	G
rs72676189	0	NO	1	67052025	0.151093	A	G
rs12747924	0	NO	1	74656617	0.407555	T	C
rs12239365	0	NO	1	66704166	0.0626243	G	A
rs57322836	0	NO	1	73123930	0.0109344	G	A
rs2311985	0	NO	1	66834815	0.0626243	A	G
rs12087205	0	NO	1	66462755	0.0685885	T	C
rs11208809	0	NO	1	66649824	0.0139165	G	A
rs538659	0	NO	1	67200269	0.272366	T	C
rs4454580	0	NO	1	65449821	0.10338	G	A
rs11208914	0	NO	1	67049728	0.287276	C	T
rs60016718	0	NO	1	67311374	0.0457256	T	C
rs11210433	0	NO	1	74675035	0.408549	A	G
rs17129478	0	NO	1	67288443	0.139165	T	G
rs11208756	0	NO	1	66269311	0.0934394	T	C
rs12734903	0	NO	1	65710030	0.353877	T	C
rs17093255	0	NO	1	73123680	0.0109344	C	T
rs1917886	0	NO	1	73316949	0.040755	C	T
rs2375702	0	NO	1	65769711	0.0775348	C	A
rs12024972	0	NO	1	65748733	0.0417495	C	T
rs11803686	0	NO	1	74781170	0.0487078	G	T
rs74090555	0	NO	1	73466796	0.0258449	C	T
rs6588114	0	NO	1	65585503	0.214712	C	T
rs150978160	0	NO	1	67117918	0.0218688	A	G
rs72944822	0	NO	1	73108544	0.0109344	C	T
rs6677431	0	NO	1	74167095	0.411531	G	A
rs1405062	0	NO	1	73317559	0.040755	G	A
rs12028327	0	NO	1	65711611	0.353877	G	A
rs12066256	0	NO	1	73121346	0.0109344	G	A
rs5008753	0	NO	1	67092248	0.410537	A	G
rs6588112	0	NO	1	65585348	0.214712	C	T
rs75465244	0	NO	1	65894940	0.0884692	A	G
rs10889977	0	NO	1	73121900	0.0109344	G	A
rs1867631	0	NO	1	67046126	0.28827	C	A
rs59291669	0	NO	1	73472366	0.0258449	T	G
rs7538209	1.11e-13	NO	1	173378347	0.176938	G	A
rs782230	0	NO	1	72987960	0.254473	A	G
rs12087817	0	NO	1	73127713	0.0109344	C	T
rs57621648	0	NO	1	73106702	0.0109344	A	G
rs7537129	6.74e-14	NO	1	173359731	0.332008	C	A
rs7545016	0	NO	1	74340541	0.412525	A	G
rs78390698	7.54e-14	NO	1	173316762	0.137177	T	G
rs10159265	0	NO	1	67111645	0.150099	T	C
rs10890072	0	NO	1	74196898	0.065606	A	G
rs61262786	0	NO	1	73578256	0.026839	A	G
rs12565798	0	NO	1	67027837	0.151093	C	T
rs61753391	0	NO	1	65849887	0.0347913	G	A
rs12024616	0	NO	1	74690165	0.408549	T	G
rs10889533	0	NO	1	65755739	0.0536779	C	T
rs77155627	7.21e-14	NO	1	173241676	0.0149105	G	A
rs58769854	0	NO	1	73123334	0.0109344	C	A
rs17416145	0	NO	1	66170218	0.147117	C	A
rs10889979	0	NO	1	73130424	0.0109344	C	T
rs7532832	0	NO	1	66959664	0.203777	T	C
rs74090559	0	NO	1	73468597	0.0258449	A	G
rs11209993	0	NO	1	73104061	0.0109344	G	A
rs60921218	0	NO	1	73458015	0.0258449	T	G
rs112877739	0	NO	1	73456742	0.027833	A	G
rs17127524	0	NO	1	65797988	0.0397614	T	C
rs61828279	7.14e-14	NO	1	173267654	0.114314	C	A
rs78625137	1.06e-13	NO	1	173307242	0.148111	G	A
rs10889970	0	NO	1	73105252	0.0109344	G	A
rs516569	0	NO	1	74782279	0.0308151	A	G
rs55895340	0	NO	1	67115630	0.146123	A	G
rs116357465	7.21e-14	NO	1	173261036	0.0427435	C	T
rs74092630	0	NO	1	73471039	0.0258449	C	T
rs10912560	8.5e-14	NO	1	173164457	0.244533	A	G
rs77283235	0	NO	1	73341495	0.0337972	G	T
rs4468199	0	NO	1	65893960	0.0874751	A	G
rs844643	6.56e-14	NO	1	173208776	0.153082	A	G
rs10889980	0	NO	1	73130540	0.0109344	C	T
rs564554	0	NO	1	67262216	0.180915	A	G
rs72660603	0	NO	1	66761476	0.026839	T	C
rs12057537	0	NO	1	74821553	0.0397614	G	A
rs2039983	6.72e-14	NO	1	173359316	0.332008	C	T
rs28416453	0	NO	1	73115200	0.0109344	C	T
rs11208810	0	NO	1	66650092	0.0119284	C	A
rs12073811	0	NO	1	73138462	0.0109344	T	G
rs10157687	0	NO	1	73319457	0.040755	G	T
rs72724992	1.07e-13	NO	1	173356120	0.150099	G	A
rs11210019	0	NO	1	73139625	0.0109344	A	G
rs562348	0	NO	1	67199999	0.272366	C	T
rs11807634	0	NO	1	74135199	0.11829	G	T
rs11210005	0	NO	1	73119579	0.0109344	G	A
rs11208933	0	NO	1	67103230	0.148111	G	A
rs12039894	0	NO	1	74464625	0.322068	G	T
rs10912601	6.72e-14	NO	1	173339940	0.346918	C	T
rs75742892	0	NO	1	74447818	0.0467197	G	T
rs17093275	0	NO	1	73137146	0.0109344	A	G
rs11208882	0	NO	1	66959854	0.203777	G	A
rs6701588	1.07e-13	NO	1	173353159	0.149105	G	A
rs10889981	0	NO	1	73136439	0.0109344	C	T
rs12085110	0	NO	1	73120219	0.0109344	C	T
rs12081315	0	NO	1	73112464	0.0109344	C	T
rs1772131	0	NO	1	66921933	0.427435	G	A
rs3008865	0	NO	1	67402838	0.263419	T	C
rs10912643	6.36e-14	NO	1	173524107	0.214712	A	G
rs17093267	0	NO	1	73131891	0.0109344	G	T
rs12075605	0	NO	1	73108686	0.0109344	C	T
rs12405704	0	NO	1	65722718	0.0367793	G	A
rs75817237	0	NO	1	66313154	0.0387674	C	A
rs74090534	0	NO	1	73426137	0.027833	G	T
rs113908897	0	NO	1	73105844	0.0109344	C	T
rs6665533	0	NO	1	73109237	0.0109344	C	T
rs17451842	0	NO	1	66424819	0.0675944	G	A
rs72676196	0	NO	1	67053775	0.151093	A	G
rs6588113	0	NO	1	65585412	0.214712	C	T
rs61830060	8.96e-14	NO	1	174981172	0.0357853	C	T
rs57135981	0	NO	1	73462920	0.0258449	G	A
rs17095181	0	NO	1	74825877	0.115308	A	G
rs4233090	0	NO	1	73385774	0.039761	G	A
rs74091301	0	NO	1	73576755	0.026839	A	G
rs11210001	0	NO	1	73115951	0.0109344	C	T
rs12032117	0	NO	1	66705971	0.0626243	G	A
rs10798273	6.69e-14	NO	1	173345919	0.346918	A	C
rs12066124	0	NO	1	73121103	0.0109344	G	A
rs11209996	0	NO	1	73110956	0.0109344	G	T
rs114213120	0	NO	1	66306551	0.0178926	A	G
rs11578944	0	NO	1	66470495	0.0685885	C	T
rs10798278	1.08e-13	NO	1	173377267	0.176938	A	G
rs7547101	0	NO	1	65746252	0.0367793	C	T
rs60206529	0	NO	1	66419668	0.0666004	A	G
rs2133173	0	NO	1	67243024	0.293241	C	A
rs6698326	0	NO	1	74836154	0.0516899	T	G
rs13374371	0	NO	1	65696189	0.102386	T	G
rs7519639	0	NO	1	67024395	0.151093	G	A
rs1391290	0	NO	1	74198533	0.065606	G	A
rs9804006	0	NO	1	74666507	0.408549	T	C
rs74090535	0	NO	1	73426463	0.027833	C	A
rs17407229	0	NO	1	66155972	0.15507	A	C
rs60276726	0	NO	1	73140331	0.0109344	A	G
rs74096713	0	NO	1	74812303	0.0516899	C	T
rs75459303	0	NO	1	73379312	0.0298211	T	C
rs12046056	0	NO	1	66706095	0.0626243	C	A
rs74090557	0	NO	1	73467730	0.0258449	C	T
rs74091287	0	NO	1	73570796	0.026839	A	G
rs10912588	8.89e-14	NO	1	173288397	0.0765408	G	T
rs6695500	0	NO	1	73114560	0.0109344	A	G
rs11209997	0	NO	1	73113002	0.0109344	T	C
rs4655658	0	NO	1	67389608	0.266402	C	T
rs11807348	8.88e-14	NO	1	173288743	0.0765408	G	A
rs17407384	0	NO	1	66167038	0.148111	A	G
rs59304888	0	NO	1	73123598	0.0119284	A	C
rs74090541	0	NO	1	73440733	0.028827	G	A
rs11210016	0	NO	1	73136075	0.0109344	T	C
rs72944811	0	NO	1	73105813	0.0109344	A	G
rs7552362	0	NO	1	67321934	0.026839	C	T
rs2455031	0	NO	1	66492628	0.040755	C	T
rs55664950	0	NO	1	74135301	0.11829	T	C
rs11208881	0	NO	1	66959825	0.203777	G	A
rs518641	0	NO	1	74798238	0.0397614	C	A
rs10494490	6.36e-14	NO	1	173516903	0.214712	A	G
rs17407426	0	NO	1	66167582	0.148111	A	G
rs11809325	0	NO	1	74135123	0.11829	T	C
rs10753077	1.07e-13	NO	1	173381535	0.17495	G	A
rs115242281	0	NO	1	74764380	0.0516899	C	A
rs10493507	0	NO	1	73134672	0.0109344	T	C
rs12045610	0	NO	1	66471607	0.0298211	T	G
rs11210013	0	NO	1	73134486	0.0109344	T	C
rs6699404	6.36e-14	NO	1	173516068	0.214712	A	G
rs12067278	0	NO	1	73118271	0.0109344	T	C
rs61780860	0	NO	1	66162127	0.156064	C	T
rs12044240	0	NO	1	74208574	0.0914513	A	G
rs12073350	0	NO	1	73125990	0.0109344	G	A
rs523544	0	NO	1	67203356	0.272366	T	C
rs1497844	0	NO	1	74208031	0.065606	T	C
rs10889534	0	NO	1	65755841	0.0536779	G	A
rs61780880	0	NO	1	66166869	0.148111	C	T
rs78462062	0	NO	1	73990001	0.0526839	C	T
rs74090513	0	NO	1	73411003	0.027833	C	A
rs28521399	0	NO	1	73125645	0.0109344	T	G
rs61779756	0	NO	1	66161612	0.15507	C	T
rs72922379	0	NO	1	66649324	0.0129225	G	A
rs61780881	0	NO	1	66167805	0.148111	C	T
rs147534192	0	NO	1	65790238	0.0178926	C	T
rs10889969	0	NO	1	73104714	0.0109344	A	C
rs1353670	0	NO	1	74227271	0.065606	T	C
rs61780866	0	NO	1	66162693	0.148111	A	G
rs59678902	0	NO	1	73123375	0.0109344	T	C
rs11210093	0	NO	1	73392979	0.039761	G	T
rs60262946	0	NO	1	73569686	0.026839	G	A
rs17471738	0	NO	1	66956151	0.203777	G	T
rs61779751	0	NO	1	66160319	0.15507	A	G
rs113123360	0	NO	1	66456822	0.0685885	G	A
rs11210003	0	NO	1	73117989	0.0109344	T	C
rs12022280	0	NO	1	66944845	0.135189	A	G
rs11210008	0	NO	1	73121486	0.0109344	T	C
rs7541120	0	NO	1	67242200	0.294235	G	A
rs76092626	0	NO	1	74760439	0.0516899	G	A
rs74090533	0	NO	1	73424415	0.027833	C	T
rs59482201	0	NO	1	65608509	0.0178926	G	A
rs146629777	0	NO	1	66393195	0.0188867	G	A
rs60333663	0	NO	1	73123611	0.0109344	T	C
rs9650978	0	NO	1	73129599	0.0109344	T	C
rs7511787	0	NO	1	65695054	0.104374	G	A
rs17094489	0	NO	1	74325809	0.249503	G	A
rs72669456	0	NO	1	67103504	0.148111	A	G
rs1461014	6.36e-14	NO	1	173520893	0.214712	A	G
rs2375803	0	NO	1	66152889	0.156064	T	C
rs11588590	0	NO	1	65421008	0.0347913	T	C
rs35325059	0	NO	1	74490343	0.026839	G	A
rs10889636	0	NO	1	67089924	0.28827	G	A
rs1340433	0	NO	1	74263934	0.432406	G	T
rs61779664	0	NO	1	66124477	0.156064	G	T
rs6424570	0	NO	1	74445040	0.047714	A	C
rs7551061	0	NO	1	74132829	0.11829	G	T
rs61780882	0	NO	1	66167832	0.148111	G	A
rs12724371	1.78e-13	NO	1	173415996	0.16998	G	A
rs6656174	0	NO	1	73328353	0.040755	A	C
rs60001238	0	NO	1	73413985	0.027833	G	A
rs61779757	0	NO	1	66161630	0.15507	G	A
rs61828280	7.19e-14	NO	1	173270734	0.10835	A	G
rs11577640	1.07e-13	NO	1	173326136	0.33996	T	C
rs12735946	6.62e-14	NO	1	175004285	0.133201	C	T
rs11210012	0	NO	1	73133541	0.0109344	G	A
rs61779753	0	NO	1	66160631	0.15507	T	C
rs10493512	0	NO	1	73345457	0.028827	T	C
rs11807752	0	NO	1	66138575	0.156064	A	G
rs6662542	0	NO	1	65592505	0.0477137	T	C
rs11809410	0	NO	1	66147068	0.156064	A	G
rs1930588	0	NO	1	74655356	0.407555	G	A
rs6425244	6.36e-14	NO	1	173515547	0.214712	T	C
rs12078724	0	NO	1	73128156	0.0109344	A	G
rs74090532	0	NO	1	73424124	0.027833	G	A
rs74090508	0	NO	1	73405095	0.028827	C	T
rs34749903	0	NO	1	66128057	0.156064	T	G
rs11208808	0	NO	1	66649643	0.0129225	T	C
rs59046884	0	NO	1	73119585	0.0109344	A	C
rs61779754	0	NO	1	66161273	0.15507	A	G
rs61780864	0	NO	1	66162581	0.148111	C	T
rs56353628	0	NO	1	65522639	0.05666	G	T
rs11210010	0	NO	1	73131388	0.0109344	T	C
rs72682170	0	NO	1	74242098	0.110338	T	C
rs74085003	0	NO	1	67122355	0.146123	T	C
rs1985177	6.54e-14	NO	1	173337546	0.341948	G	A
rs72924139	0	NO	1	67308548	0.0457256	A	G
rs3765666	0	NO	1	74823360	0.0397614	C	T
rs61779734	0	NO	1	66139087	0.156064	T	C
rs144247265	8.79e-14	NO	1	173480934	0.0198807	T	C
rs484016	0	NO	1	74787364	0.0397614	C	A
rs10157188	0	NO	1	74818556	0.274354	T	G
rs12076822	0	NO	1	73116521	0.0109344	A	C
rs11809917	0	NO	1	66146837	0.156064	T	C
rs11210004	0	NO	1	73119180	0.0109344	T	C
rs79859797	0	NO	1	73928118	0.0934394	G	A
rs56374735	0	NO	1	67105815	0.148111	A	G
rs74092637	0	NO	1	73478176	0.026839	C	T
rs11210006	0	NO	1	73119889	0.0109344	A	G
rs76011523	0	NO	1	65770290	0.0178926	A	G
rs61779752	0	NO	1	66160346	0.15507	C	T
rs79255044	0	NO	1	73573159	0.026839	G	A
rs11801156	0	NO	1	73110223	0.0109344	T	C
rs72944821	0	NO	1	73108483	0.0109344	T	C
rs723123	6.36e-14	NO	1	173515100	0.214712	G	A
rs12065321	0	NO	1	73108616	0.0109344	A	C
rs6681059	0	NO	1	73109569	0.0109344	T	C
rs1417889	0	NO	1	74824967	0.0397614	A	G
rs11209995	0	NO	1	73108064	0.0109344	T	C
rs4650224	0	NO	1	74166959	0.164016	G	A
rs2375804	0	NO	1	66152919	0.156064	A	G
rs76637555	0	NO	1	66133064	0.156064	G	A
rs6424563	0	NO	1	74206079	0.0914513	C	T
rs34296122	1.74e-13	NO	1	173420178	0.16998	T	C
rs6425219	6.59e-14	NO	1	173340416	0.346918	T	C
rs12072129	0	NO	1	73116406	0.0109344	T	C
rs523132	0	NO	1	67174440	0.435388	G	A
rs75561700	0	NO	1	66161174	0.15507	T	C
rs1497852	0	NO	1	74135910	0.11829	A	G
rs61779735	0	NO	1	66140349	0.156064	T	G
rs533371	0	NO	1	74687012	0.464215	A	G
rs150825901	6.36e-14	NO	1	173513065	0.214712	T	C
rs1811517	0	NO	1	74272303	0.185885	G	A
rs12063429	0	NO	1	73110855	0.0109344	T	C
rs80268720	0	NO	1	73430943	0.028827	T	C
rs61779715	0	NO	1	66131172	0.156064	T	C
rs523188	0	NO	1	67174422	0.435388	A	G
rs4655830	0	NO	1	66704864	0.0626243	C	T
rs2343191	0	NO	1	74451106	0.0467197	A	G
rs1353669	0	NO	1	74227302	0.065606	T	C
rs12063782	0	NO	1	73107589	0.0109344	A	G
rs11590249	0	NO	1	66470466	0.0675944	A	G
rs1547811	1.05e-13	NO	1	173329439	0.33996	G	A
rs7549074	1.72e-13	NO	1	173414184	0.16998	T	C
rs1461019	6.36e-14	NO	1	173508100	0.213718	A	G
rs61779737	0	NO	1	66143570	0.156064	G	A
rs10789169	0	NO	1	65583680	0.2167	T	C
rs1037519	0	NO	1	74267230	0.432406	T	C
rs75042283	0	NO	1	66930150	0.0516899	C	A
rs2342210	0	NO	1	74225784	0.065606	C	T
rs114103105	0	NO	1	74454498	0.028827	A	G
rs10889974	0	NO	1	73111805	0.0109344	T	C
rs486784	0	NO	1	74787647	0.0397614	G	A
rs10493506	0	NO	1	73118660	0.0109344	G	A
rs3008856	0	NO	1	67387901	0.266402	T	C
rs7553071	0	NO	1	66941692	0.135189	T	C
rs55701662	0	NO	1	67246021	0.292247	G	A
rs6666774	0	NO	1	74251574	0.111332	T	C
rs571848	0	NO	1	74671519	0.465209	A	G
rs2985816	0	NO	1	67387750	0.267396	G	T
rs10737299	6.51e-14	NO	1	173336431	0.342942	T	C
rs74096019	0	NO	1	74459386	0.0467197	C	A
rs17093614	0	NO	1	73374005	0.0298211	C	A
rs12027325	0	NO	1	66942656	0.135189	C	T
rs1591363	0	NO	1	65842513	0.0805169	T	C
rs61444914	0	NO	1	74768357	0.0516899	A	G
rs7523368	0	NO	1	65694697	0.105368	T	G
rs72958200	0	NO	1	74464055	0.210736	A	G
rs10493388	0	NO	1	66308651	0.0526839	G	A
rs12065394	1.65e-13	NO	1	175039603	0.189861	T	C
rs2733253	0	NO	1	74433749	0.499006	A	G
rs4916334	6.49e-14	NO	1	173333829	0.342942	G	T
rs11807723	0	NO	1	66145336	0.156064	G	A
rs11808889	0	NO	1	74134176	0.11829	T	G
rs7539776	6.65e-14	NO	1	173357276	0.336978	A	G
rs723122	6.37e-14	NO	1	173514955	0.214712	A	G
rs3008855	0	NO	1	67386204	0.267396	C	T
rs146384998	0	NO	1	65592903	0.0467197	C	T
rs11208596	0	NO	1	65609707	0.0864811	A	G
rs80314161	0	NO	1	66166733	0.148111	C	T
rs17129100	0	NO	1	67030601	0.149105	A	G
rs7539615	0	NO	1	66421473	0.0675944	G	A
rs77900008	7.74e-14	NO	1	173339476	0.0954274	G	A
rs17417957	0	NO	1	66421887	0.0675944	G	T
rs55891352	0	NO	1	74768011	0.0516899	C	T
rs10889971	0	NO	1	73111445	0.0109344	A	G
rs74090543	0	NO	1	73441995	0.027833	C	T
rs10158002	0	NO	1	74136513	0.11829	C	T
rs72673714	0	NO	1	67413721	0.0725646	A	G
rs79709915	0	NO	1	67281977	0.139165	C	T
rs1935330	1.04e-13	NO	1	173317902	0.33996	T	C
rs1391288	0	NO	1	74223965	0.065606	A	C
rs545664	0	NO	1	74673777	0.464215	A	G
rs74092357	0	NO	1	73480864	0.0258449	T	G
rs7554706	0	NO	1	74227394	0.065606	C	T
rs2692865	0	NO	1	73340191	0.039761	G	A
rs4916336	6.48e-14	NO	1	173335479	0.342942	C	T
rs79283414	0	NO	1	73347921	0.028827	A	G
rs1463800	0	NO	1	74209254	0.065606	A	C
rs59583546	0	NO	1	73575224	0.026839	G	A
rs77602595	0	NO	1	66881895	0.0516899	G	A
rs3008854	0	NO	1	67385951	0.267396	T	C
rs12021760	0	NO	1	65724380	0.0367793	C	T
rs952635	0	NO	1	66691885	0.2833	C	T
rs12410879	0	NO	1	74675245	0.409543	T	C
rs6680989	0	NO	1	74228366	0.065606	G	A
rs45449600	0	NO	1	74811910	0.115308	C	A
rs7543244	0	NO	1	66959544	0.201789	A	G
rs72670251	0	NO	1	67032354	0.149105	C	T
rs6670419	0	NO	1	66467949	0.0298211	T	C
rs74090526	0	NO	1	73414755	0.027833	G	T
rs61780861	0	NO	1	66162303	0.148111	G	A
rs11208578	0	NO	1	65534100	0.383698	A	G
rs11590135	0	NO	1	66959301	0.0129225	G	A
rs10890076	0	NO	1	74220580	0.065606	C	T
rs74090529	0	NO	1	73417543	0.027833	C	T
rs35065145	1.66e-13	NO	1	173419597	0.16998	G	A
rs74090514	0	NO	1	73411661	0.027833	T	C
rs112305536	9.28e-14	NO	1	175035778	0.0139165	G	A
rs12566696	0	NO	1	65608909	0.0864811	G	A
rs11208745	0	NO	1	66248917	0.0924453	G	T
rs74876386	0	NO	1	66881358	0.0516899	C	T
rs72641136	0	NO	1	66281594	0.0367793	A	G
rs17129101	0	NO	1	67031002	0.150099	T	C
rs3008853	0	NO	1	67385488	0.267396	C	T
rs12566255	0	NO	1	73383850	0.036779	C	T
rs74092633	0	NO	1	73475811	0.0258449	G	A
rs17129472	0	NO	1	67282189	0.139165	G	A
rs34697014	1.02e-13	NO	1	173310298	0.33996	A	G
rs4274011	0	NO	1	73482160	0.0258449	G	A
rs17128524	0	NO	1	66673820	0.0298211	G	A
rs7543664	1.02e-13	NO	1	173318231	0.33996	A	G
rs55991020	0	NO	1	73479465	0.0258449	C	T
rs12036049	0	NO	1	66715922	0.0606362	G	A
rs1819717	6.56e-14	NO	1	173310285	0.343936	G	A
rs56870373	0	NO	1	73479223	0.0258449	C	T
rs1580777	0	NO	1	74204980	0.065606	G	T
rs74090509	0	NO	1	73409879	0.027833	T	C
rs74090507	0	NO	1	73403684	0.027833	G	A
rs12142901	0	NO	1	65428568	0.0337972	T	C
rs36058163	1.64e-13	NO	1	173407109	0.16998	A	G
rs1334880	0	NO	1	65818481	0.377734	A	G
rs6660036	0	NO	1	73390986	0.039761	G	A
rs522759	0	NO	1	74673582	0.464215	T	C
rs12128548	6.84e-14	NO	1	173264514	0.11332	C	A
rs61780862	0	NO	1	66162360	0.148111	G	A
rs783437	0	NO	1	66944982	0.109344	A	G
rs504866	0	NO	1	74685240	0.464215	T	C
rs74092367	0	NO	1	73484412	0.0258449	G	A
rs4344271	0	NO	1	73443455	0.027833	A	G
rs17407322	0	NO	1	66158536	0.15507	C	T
rs112159391	0	NO	1	73450197	0.0298211	C	T
rs9436303	0	NO	1	65896674	0.224652	A	G
rs12072444	0	NO	1	73113191	0.0109344	A	G
rs74090527	0	NO	1	73415375	0.027833	A	G
rs1840360	0	NO	1	74378168	0.0477137	C	A
rs74092364	0	NO	1	73483802	0.0258449	A	G
rs74092360	0	NO	1	73482637	0.0258449	G	T
rs12125277	0	NO	1	65423938	0.0337972	C	T
rs545721	0	NO	1	74673799	0.464215	T	C
rs12143696	0	NO	1	66883577	0.167992	G	A
rs11801571	0	NO	1	73780412	0.12326	G	T
rs6425249	6.38e-14	NO	1	173518712	0.212724	G	T
rs113341567	0	NO	1	66883077	0.054672	C	T
rs12041964	0	NO	1	66677600	0.0298211	G	A
rs58692847	0	NO	1	73483255	0.0258449	C	T
rs61780878	0	NO	1	66166128	0.149105	T	C
rs55721255	0	NO	1	73479263	0.0258449	A	C
rs4077430	0	NO	1	66309309	0.0526839	G	A
rs17129469	0	NO	1	67281402	0.139165	T	C
rs11802769	0	NO	1	74837300	0.0516899	A	G
rs61779669	0	NO	1	66128499	0.156064	T	C
rs12043611	0	NO	1	66716207	0.0596421	A	G
rs6696301	0	NO	1	65586815	0.186879	G	A
rs72682195	0	NO	1	74256293	0.109344	C	T
rs577367	0	NO	1	74667686	0.464215	A	G
rs4916335	6.45e-14	NO	1	173333846	0.342942	G	A
rs520806	0	NO	1	74673341	0.464215	C	T
rs74092632	0	NO	1	73475148	0.0258449	T	C
rs1693161	0	NO	1	65484325	0.0944334	A	G
rs74092366	0	NO	1	73484142	0.0258449	T	C
rs61779661	0	NO	1	66118190	0.156064	A	G
rs699835	0	NO	1	74788125	0.0397614	G	A
rs4539167	1.62e-13	NO	1	173410444	0.16998	C	A
rs4077429	0	NO	1	66309206	0.0526839	A	G
rs11806687	7.72e-14	NO	1	173150496	0.16998	A	G
rs4396073	0	NO	1	73476866	0.0258449	G	A
rs10798285	6.38e-14	NO	1	173503864	0.213718	A	G
rs61780879	0	NO	1	66166208	0.148111	C	T
rs35351477	0	NO	1	66161846	0.15507	G	T
rs12040823	0	NO	1	66440309	0.0387674	C	T
rs1553022	0	NO	1	65438468	0.0337972	T	C
rs12045279	0	NO	1	66675699	0.0298211	G	A
rs7513374	0	NO	1	65559558	0.078529	G	A
rs77163641	0	NO	1	66884575	0.054672	C	T
rs577562	0	NO	1	67265975	0.180915	C	T
rs491623	0	NO	1	74672474	0.464215	G	A
rs12124397	0	NO	1	65423605	0.0337972	C	T
rs1938491	0	NO	1	66118121	0.156064	C	T
rs12125279	0	NO	1	65423947	0.0337972	C	T
rs1358375	0	NO	1	74831823	0.0387674	T	C
rs74091277	0	NO	1	73566400	0.0258449	T	G
rs12141839	0	NO	1	65427543	0.0337972	T	C
rs57764907	0	NO	1	74448379	0.0467197	A	G
rs552414	0	NO	1	65482060	0.0944334	G	T
rs74091275	0	NO	1	73566313	0.0258449	A	G
rs74092359	0	NO	1	73482493	0.0258449	T	C
rs74091213	0	NO	1	73526081	0.0258449	C	T
rs2030021	0	NO	1	74204148	0.0924453	T	C
rs4916333	6.45e-14	NO	1	173331848	0.345924	G	T
rs693956	0	NO	1	67203574	0.272366	T	C
rs6425245	6.39e-14	NO	1	173515549	0.212724	G	A
rs2422345	6.49e-14	NO	1	173337747	0.346918	G	A
rs112597981	0	NO	1	73567660	0.0258449	T	C
rs12077192	0	NO	1	67112120	0.148111	T	C
rs112059720	0	NO	1	66888611	0.0516899	A	G
rs61780869	0	NO	1	66163021	0.149105	T	C
rs2455033	0	NO	1	66500466	0.06163	T	C
rs111723712	0	NO	1	66890565	0.0516899	A	G
rs11804046	0	NO	1	74843582	0.0159046	T	C
rs12045842	0	NO	1	74212998	0.0924453	T	C
rs6673621	0	NO	1	74208480	0.0924453	C	T
rs57458135	0	NO	1	73474188	0.0258449	G	A
rs74093566	0	NO	1	74881705	0.054672	A	G
rs7520226	0	NO	1	67080995	0.28827	T	G
rs10890108	0	NO	1	74571182	0.383698	C	T
rs74092631	0	NO	1	73474775	0.0258449	C	A
rs116400475	0	NO	1	73405708	0.027833	T	G
rs12048959	0	NO	1	66675615	0.0298211	T	G
rs6677316	0	NO	1	65658412	0.249503	A	G
rs115280523	7.53e-14	NO	1	173149387	0.0328032	G	A
rs74092362	0	NO	1	73483565	0.0258449	C	T
rs17127415	0	NO	1	65694612	0.105368	C	T
rs113526992	0	NO	1	73453766	0.027833	T	G
rs16847730	6.47e-14	NO	1	174994790	0.114314	C	A
rs10798286	6.39e-14	NO	1	173507093	0.213718	A	G
rs489941	0	NO	1	74672323	0.464215	C	A
rs74091295	0	NO	1	73573448	0.026839	C	T
rs1547155	6.39e-14	NO	1	173501079	0.212724	C	T
rs12048585	0	NO	1	67386254	0.0447316	C	T
rs10789351	0	NO	1	73373796	0.036779	C	A
rs6683044	0	NO	1	66485736	0.0298211	G	A
rs61780875	0	NO	1	66164928	0.148111	C	A
rs74090546	0	NO	1	73453424	0.027833	C	T
rs74091272	0	NO	1	73564853	0.0258449	G	A
rs35831548	1.57e-13	NO	1	173423726	0.16998	A	G
rs72724979	9.5e-14	NO	1	173338663	0.151093	C	T
rs77837631	0	NO	1	66163438	0.148111	A	G
rs74092368	0	NO	1	73484430	0.0258449	T	C
rs1886639	6.39e-14	NO	1	173504068	0.213718	C	T
rs7556180	6.39e-14	NO	1	173506517	0.213718	C	T
rs2017323	6.39e-14	NO	1	173478505	0.208748	A	G
rs12563060	0	NO	1	65608983	0.0864811	C	T
rs72682192	0	NO	1	74255225	0.111332	A	G
rs112250030	0	NO	1	73480445	0.0258449	T	C
rs11580117	8.46e-14	NO	1	173471446	0.112326	T	C
rs4342807	0	NO	1	73382912	0.036779	T	C
rs12041560	0	NO	1	66719803	0.0596421	A	G
rs9425023	0	NO	1	74669911	0.464215	T	C
rs10890074	0	NO	1	74206662	0.0914513	G	A
rs10890070	0	NO	1	74191372	0.065606	T	C
rs10789346	0	NO	1	73337687	0.040755	C	T
rs17415879	0	NO	1	66166337	0.148111	A	G
rs12134868	0	NO	1	74669513	0.464215	G	A
rs17129252	0	NO	1	67115910	0.147117	T	C
rs74091279	0	NO	1	73566461	0.0258449	G	A
rs12023176	0	NO	1	67063531	0.0735586	C	T
rs61780863	0	NO	1	66162369	0.157058	C	T
rs12143876	0	NO	1	65429497	0.0337972	T	C
rs2880794	0	NO	1	74832757	0.27336	A	G
rs678253	0	NO	1	67204107	0.272366	A	G
rs115068887	0	NO	1	74769869	0.0516899	G	A
rs522042	0	NO	1	74666274	0.464215	C	T
rs6697635	0	NO	1	73391106	0.039761	A	G
rs12047851	0	NO	1	66945099	0.135189	T	G
rs147667102	0	NO	1	65483577	0.0457256	C	T
rs813192	0	NO	1	74669258	0.464215	G	T
rs12084173	0	NO	1	65543264	0.0457256	G	A
rs476350	0	NO	1	74669307	0.464215	C	T
rs77719124	0	NO	1	73572637	0.0258449	C	A
rs487917	0	NO	1	74668896	0.464215	G	A
rs17128163	0	NO	1	66436405	0.0198807	C	T
rs12759644	0	NO	1	74803170	0.274354	A	C
rs74091297	0	NO	1	73573645	0.0258449	A	C
rs10159442	0	NO	1	65493119	0.0367793	G	A
rs10912642	6.42e-14	NO	1	173520945	0.210736	C	T
rs792307	0	NO	1	74669000	0.464215	C	T
rs17487645	0	NO	1	74210751	0.0914513	A	G
rs1338517	0	NO	1	65487340	0.0367793	A	G
rs61780876	0	NO	1	66165046	0.148111	C	A
rs4567260	0	NO	1	66953482	0.159046	G	A
rs58801081	0	NO	1	73566775	0.0258449	C	T
rs9436717	0	NO	1	65835302	0.0805169	C	A
rs2375754	0	NO	1	65611633	0.0864811	A	G
rs60715960	0	NO	1	73569275	0.0258449	T	C
rs72676698	0	NO	1	73779673	0.0238569	C	T
rs112072601	0	NO	1	67058196	0.0735586	A	G
rs11806015	0	NO	1	74455745	0.0894632	G	A
rs114551146	0	NO	1	65538666	0.0178926	T	C
rs11210431	0	NO	1	74669770	0.464215	G	A
rs75946365	0	NO	1	66914371	0.0974155	A	C
rs6684449	1.12e-13	NO	1	173375959	0.340954	A	G
rs61781317	0	NO	1	66105751	0.157058	T	C
rs61786944	0	NO	1	65544665	0.0337972	A	G
rs72722845	7.53e-14	NO	1	173152170	0.16998	C	T
rs61783277	0	NO	1	66112547	0.156064	A	C
rs2692869	0	NO	1	73327954	0.038767	C	T
rs56355427	0	NO	1	73566752	0.0258449	A	G
rs74091280	0	NO	1	73566542	0.0258449	G	T
rs57725374	0	NO	1	74448268	0.0467197	A	G
rs17128166	0	NO	1	66438365	0.0198807	T	C
rs10399838	6.42e-14	NO	1	173500873	0.213718	G	T
rs7525349	9.31e-14	NO	1	173337130	0.151093	A	G
rs7531271	0	NO	1	74653178	0.499006	C	T
rs74091291	0	NO	1	73571429	0.0258449	C	T
rs792321	0	NO	1	74681968	0.464215	A	G
rs111928305	0	NO	1	66336188	0.0248509	G	T
rs59381674	0	NO	1	73566916	0.0258449	T	C
rs7546090	0	NO	1	67083981	0.28827	G	A
rs7541006	6.42e-14	NO	1	173335653	0.345924	T	C
rs553729	0	NO	1	67204293	0.271372	A	G
rs945969	0	NO	1	66862492	0.107356	G	A
rs6671832	1.12e-13	NO	1	173375997	0.340954	C	T
rs1935331	9.61e-14	NO	1	173317534	0.33996	T	C
rs7546921	6.42e-14	NO	1	173505772	0.214712	G	A
rs61778032	0	NO	1	74677871	0.464215	C	T
rs61780877	0	NO	1	66165816	0.150099	C	A
rs12046476	0	NO	1	74205120	0.0914513	A	G
rs75079886	0	NO	1	73467830	0.0238569	C	T
rs2422341	9.6e-14	NO	1	173324296	0.33996	A	G
rs72641137	0	NO	1	66297150	0.0308151	C	T
rs75256169	0	NO	1	73564147	0.0258449	A	G
rs12137531	0	NO	1	67108067	0.148111	C	T
rs115828763	0	NO	1	74837376	0.0149105	G	A
rs111283556	0	NO	1	73446776	0.027833	T	G
rs7556657	0	NO	1	73371774	0.036779	C	T
rs7552433	0	NO	1	73375733	0.036779	C	T
rs2841200	0	NO	1	73328302	0.038767	C	T
rs76037397	0	NO	1	73572948	0.0258449	T	G
rs1320538	0	NO	1	74257628	0.0248509	A	G
rs6425217	6.46e-14	NO	1	173313834	0.343936	T	C
rs79633571	0	NO	1	73535395	0.0238569	A	G
rs113223576	0	NO	1	73485931	0.0258449	A	G
rs11208564	0	NO	1	65456152	0.0328032	C	A
rs56742425	0	NO	1	73564949	0.0258449	A	G
rs550457	0	NO	1	65485994	0.055666	T	C
rs17095238	0	NO	1	74851140	0.0387674	A	G
rs7520814	6.43e-14	NO	1	173509586	0.21173	C	T
rs7545887	0	NO	1	65518307	0.05666	T	C
rs2841199	0	NO	1	73327266	0.038767	A	G
rs57345656	0	NO	1	73565254	0.0258449	T	C
rs11581900	0	NO	1	74812588	0.274354	C	A
rs77620013	0	NO	1	73524632	0.0238569	G	A
rs6680010	6.45e-14	NO	1	173325726	0.343936	G	A
rs74092380	0	NO	1	73499538	0.0258449	C	T
rs17451451	0	NO	1	66388153	0.173956	A	G
rs12049587	0	NO	1	65755166	0.0367793	T	C
rs783064	0	NO	1	66842141	0.498012	C	T
rs61828284	6.71e-14	NO	1	173299743	0.0795229	C	T
rs4393126	0	NO	1	66952788	0.402584	G	A
rs60701806	0	NO	1	74448177	0.0467197	A	G
rs61780872	0	NO	1	66164536	0.148111	A	C
rs77807447	0	NO	1	73564196	0.0258449	T	C
rs792310	0	NO	1	74665493	0.464215	G	A
rs72958168	0	NO	1	74453208	0.0894632	T	C
rs12410862	0	NO	1	66553857	0.0228628	G	A
rs35715872	0	NO	1	65762471	0.0129225	A	G
rs61828878	8.08e-14	NO	1	173464454	0.11332	A	G
rs74091266	0	NO	1	73562843	0.0258449	C	T
rs560808	0	NO	1	74678233	0.464215	C	A
rs12024699	0	NO	1	65572081	0.189861	G	A
rs17094367	0	NO	1	74245531	0.109344	T	C
rs60711999	0	NO	1	73499793	0.0258449	A	G
rs4650163	0	NO	1	73374545	0.036779	C	T
rs61780871	0	NO	1	66164521	0.148111	G	A
rs28549194	0	NO	1	67246186	0.292247	C	T
rs12048931	0	NO	1	66677473	0.0298211	A	G
rs545680	0	NO	1	74680240	0.464215	T	C
rs55967803	1.42e-13	NO	1	175065520	0.188867	A	G
rs61779759	0	NO	1	66161965	0.157058	G	A
rs56694723	0	NO	1	73493003	0.0258449	G	T
rs74092373	0	NO	1	73494070	0.0258449	G	A
rs10798284	6.44e-14	NO	1	173501857	0.213718	C	T
rs77438009	0	NO	1	73524425	0.0238569	G	T
rs1938493	0	NO	1	66117819	0.157058	G	T
rs11210078	0	NO	1	73334126	0.038767	C	T
rs1832017	0	NO	1	65842597	0.0805169	T	C
rs75967130	0	NO	1	66898211	0.0516899	C	T
rs74094603	0	NO	1	73509580	0.0258449	C	T
rs59674279	0	NO	1	74413766	0.0964215	T	C
rs114956976	0	NO	1	66896236	0.0516899	G	T
rs536355	0	NO	1	74674176	0.464215	A	G
rs72682110	0	NO	1	74215574	0.0914513	C	T
rs56708236	0	NO	1	73494366	0.0258449	C	T
rs11208935	0	NO	1	67111560	0.149105	G	A
rs10749749	0	NO	1	65442015	0.105368	T	C
rs542136	0	NO	1	74679860	0.464215	A	G
rs2841204	0	NO	1	73331468	0.038767	G	A
rs2477786	0	NO	1	65732242	0.270378	C	T
rs74092369	0	NO	1	73490340	0.0258449	G	A
rs57476461	0	NO	1	73491130	0.0258449	T	C
rs1358037	0	NO	1	73344466	0.035785	C	T
rs60893569	6.41e-14	NO	1	174993370	0.11332	C	T
rs2422433	6.45e-14	NO	1	173525079	0.210736	T	C
rs77330451	0	NO	1	73514925	0.0258449	A	G
rs139023090	0	NO	1	74028515	0.0497018	A	G
rs58687178	0	NO	1	73565028	0.0258449	G	A
rs1539255	6.44e-14	NO	1	173322660	0.343936	T	C
rs1412824	0	NO	1	74660225	0.373757	T	C
rs12145087	6.63e-14	NO	1	173262051	0.117296	T	C
rs41410848	0	NO	1	74406538	0.0974155	G	T
rs72958166	0	NO	1	74452557	0.0894632	T	C
rs145608437	0	NO	1	66875924	0.054672	G	A
rs61349422	0	NO	1	73494861	0.0258449	A	G
rs59218024	0	NO	1	73497353	0.0258449	C	T
rs76270956	0	NO	1	73488514	0.0258449	A	C
rs111268741	0	NO	1	66890271	0.054672	G	A
rs141511057	0	NO	1	67356225	0.0298211	T	C
rs78825755	7.16e-14	NO	1	173185292	0.0377734	A	G
rs74094606	0	NO	1	73510515	0.0258449	C	T
rs115221199	8.68e-14	NO	1	173113073	0.0397614	T	C
rs4649970	0	NO	1	73376423	0.036779	C	T
rs116771932	0	NO	1	74067582	0.0168986	G	A
rs9286883	6.42e-14	NO	1	173330573	0.346918	A	C
rs11210335	0	NO	1	74204559	0.0914513	A	C
rs115204503	0	NO	1	66885127	0.0516899	G	A
rs55966618	0	NO	1	73494536	0.0258449	T	C
rs56996808	0	NO	1	73504504	0.0258449	A	G
rs74094611	0	NO	1	73511770	0.0258449	A	G
rs56922723	0	NO	1	73649341	0.0258449	G	A
rs77825293	0	NO	1	65817478	0.0129225	C	T
rs7529457	0	NO	1	73375839	0.036779	G	T
rs66562882	0	NO	1	74377737	0.0964215	A	C
rs4498841	0	NO	1	65419013	0.033797	C	A
rs74092377	0	NO	1	73495386	0.0258449	T	C
rs74092376	0	NO	1	73495377	0.0258449	T	C
rs74511920	0	NO	1	66989255	0.0238569	A	G
rs12138854	0	NO	1	66861056	0.164016	A	G
rs1764320	0	NO	1	65716938	0.27336	T	C
rs6681607	0	NO	1	66314610	0.059642	G	A
rs2692867	0	NO	1	73328682	0.038767	A	G
rs61229063	0	NO	1	73506488	0.0258449	A	G
rs11208824	0	NO	1	66721013	0.0596421	C	T
rs78990332	0	NO	1	73525526	0.0258449	G	A
rs150032588	0	NO	1	73549102	0.0258449	C	T
rs2455034	0	NO	1	66501092	0.06163	G	A
rs74091268	0	NO	1	73563624	0.0258449	T	C
rs77781886	0	NO	1	66492551	0.0208748	G	T
rs6425218	6.44e-14	NO	1	173323406	0.342942	T	C
rs61464284	0	NO	1	73506820	0.0258449	A	G
rs74092393	0	NO	1	73504952	0.0258449	T	C
rs59674856	0	NO	1	73504988	0.0258449	A	G
rs7545743	0	NO	1	65439566	0.105368	A	G
rs59506178	0	NO	1	73515485	0.0258449	A	G
rs2692871	0	NO	1	73320472	0.038767	T	C
rs4916028	0	NO	1	65652891	0.303181	A	G
rs45580539	0	NO	1	74848069	0.0387674	G	A
rs74092371	0	NO	1	73493875	0.0258449	C	T
rs74433984	0	NO	1	74447834	0.0467197	G	A
rs111558223	0	NO	1	66164670	0.148111	C	A
rs111341512	0	NO	1	66888679	0.054672	T	C
rs4233089	0	NO	1	73319197	0.038767	A	G
rs61022613	0	NO	1	73564895	0.0258449	T	C
rs4915691	0	NO	1	65867519	0.0477137	G	A
rs477134	0	NO	1	74678914	0.464215	T	G
rs473470	0	NO	1	67205327	0.272366	C	T
rs488813	0	NO	1	74678604	0.464215	G	A
rs524204	0	NO	1	67203455	0.272366	G	A
rs74092388	0	NO	1	73503358	0.0258449	C	T
rs2692847	0	NO	1	73332550	0.038767	G	T
rs78792885	0	NO	1	73516637	0.0258449	G	A
rs4292906	0	NO	1	73382545	0.037773	G	A
rs58437093	0	NO	1	73515995	0.0258449	A	C
rs2375699	0	NO	1	65808281	0.456262	G	A
rs74091215	0	NO	1	73530926	0.0258449	T	C
rs4504839	0	NO	1	73375264	0.037773	C	T
rs61071256	0	NO	1	73564908	0.0258449	T	C
rs1819626	0	NO	1	66917166	0.0964215	G	A
rs112630698	8.47e-14	NO	1	175062718	0.0139165	A	G
rs17129062	0	NO	1	67006253	0.153082	T	C
rs10494489	8.98e-14	NO	1	173286808	0.112326	T	C
rs17128118	0	NO	1	66374367	0.0407555	A	G
rs1613638	0	NO	1	65716872	0.27336	T	C
rs61786114	0	NO	1	65422990	0.0755467	T	C
rs58759875	0	NO	1	73506421	0.0258449	A	G
rs79750084	0	NO	1	66175112	0.0218688	T	C
rs7513356	0	NO	1	74389575	0.0974155	T	G
rs11208825	0	NO	1	66722332	0.0596421	G	A
rs58481631	0	NO	1	73523202	0.0258449	G	A
rs12752692	8.88e-14	NO	1	173311000	0.340954	T	C
rs41459646	0	NO	1	66106042	0.156064	T	G
rs78534800	0	NO	1	66375542	0.0407555	C	T
rs116423123	6.75e-14	NO	1	173084089	0.0208748	G	A
rs1603650	0	NO	1	74203735	0.0914513	T	C
rs115225200	0	NO	1	65614260	0.0685885	C	T
rs74092372	0	NO	1	73493977	0.0258449	A	G
rs1025993	0	NO	1	66957337	0.243539	A	C
rs58999798	0	NO	1	73514154	0.0258449	G	A
rs4250	6.83e-14	NO	1	173120636	0.0467197	T	C
rs74091226	0	NO	1	73543977	0.0258449	C	T
rs17094629	0	NO	1	74399816	0.0974155	A	C
rs11210336	0	NO	1	74207004	0.065606	T	G
rs79832358	0	NO	1	73516374	0.0258449	T	C
rs79940535	0	NO	1	65723137	0.0367793	T	C
rs6672372	0	NO	1	66720648	0.0596421	C	T
rs75326914	0	NO	1	74250002	0.055666	T	C
rs11810869	0	NO	1	73561340	0.0258449	G	T
rs10749812	0	NO	1	73384406	0.036779	T	C
rs6424578	0	NO	1	74793813	0.114314	A	G
rs79856941	0	NO	1	73553635	0.0238569	A	G
rs74091216	0	NO	1	73532506	0.0258449	G	A
rs74092384	0	NO	1	73502629	0.0258449	C	T
rs113303282	0	NO	1	73538189	0.0258449	C	T
rs1935325	6.41e-14	NO	1	173336003	0.346918	A	G
rs531386	0	NO	1	67215433	0.281312	A	C
rs66460461	0	NO	1	66317019	0.0526839	T	C
rs2219141	0	NO	1	74389249	0.0974155	G	A
rs17374668	1.37e-13	NO	1	175055554	0.189861	C	A
rs139761986	0	NO	1	73485810	0.0258449	C	T
rs12748664	0	NO	1	66346377	0.191849	C	T
rs11208901	0	NO	1	67004635	0.153082	G	A
rs74091218	0	NO	1	73534446	0.0258449	T	G
rs78797386	0	NO	1	73538728	0.0258449	C	T
rs553044	0	NO	1	74674573	0.464215	T	G
rs72678408	0	NO	1	73840343	0.0238569	T	C
rs2802470	0	NO	1	66018559	0.358847	G	A
rs11582202	0	NO	1	65432424	0.0347913	C	A
rs17094627	0	NO	1	74397244	0.0974155	C	T
rs74091212	0	NO	1	73526000	0.0258449	C	T
rs74092402	0	NO	1	73508723	0.0258449	C	A
rs60043192	6.47e-14	NO	1	173480227	0.208748	G	A
rs57118574	0	NO	1	73557894	0.0258449	T	C
rs148195765	0	NO	1	73538097	0.0258449	G	A
rs17094632	0	NO	1	74400107	0.0974155	T	G
rs76646685	8.17e-14	NO	1	173131825	0.0467197	T	C
rs60453462	0	NO	1	73532125	0.0258449	G	A
rs2477787	0	NO	1	65732617	0.271372	T	G
rs74092392	0	NO	1	73504819	0.0258449	C	T
rs74092394	0	NO	1	73506298	0.0258449	G	A
rs74092389	0	NO	1	73503449	0.0258449	C	T
rs58252227	0	NO	1	73532113	0.0258449	T	C
rs74094609	0	NO	1	73510937	0.0258449	A	G
rs74094610	0	NO	1	73511325	0.0258449	A	G
rs74094612	0	NO	1	73512599	0.0258449	T	C
rs79217338	0	NO	1	73553852	0.0258449	A	G
rs61828278	6.57e-14	NO	1	173261188	0.117296	C	T
rs74080362	0	NO	1	65720772	0.0377734	A	C
rs142090774	0	NO	1	65907084	0.0258449	G	A
rs61179010	0	NO	1	73515185	0.0258449	T	C
rs56217162	0	NO	1	73543204	0.0258449	T	G
rs10493375	0	NO	1	65844654	0.0805169	T	G
rs74091238	0	NO	1	73552652	0.0258449	T	C
rs11210090	0	NO	1	73376472	0.036779	A	G
rs495027	0	NO	1	74682259	0.464215	C	A
rs116263528	7.08e-14	NO	1	173248939	0.0377734	G	A
rs6425228	1.05e-13	NO	1	173373487	0.33996	T	C
rs1391287	0	NO	1	74260547	0.318091	A	G
rs4916218	1.05e-13	NO	1	173372956	0.33996	A	G
rs61781318	0	NO	1	66105805	0.156064	A	G
rs2312191	0	NO	1	66952945	0.159046	T	C
rs74091234	0	NO	1	73551547	0.0258449	G	A
rs78540992	0	NO	1	67005817	0.153082	A	G
rs74091237	0	NO	1	73552601	0.0258449	C	T
rs74091214	0	NO	1	73529150	0.0258449	G	A
rs74091220	0	NO	1	73535188	0.0258449	A	G
rs6588139	0	NO	1	65839046	0.0805169	C	T
rs74094604	0	NO	1	73509732	0.0258449	C	T
rs1408994	0	NO	1	65845446	0.0775348	A	C
rs1603649	0	NO	1	74203867	0.0914513	C	T
rs59822966	1.35e-13	NO	1	175057003	0.189861	C	A
rs78094790	0	NO	1	74250348	0.055666	G	A
rs75336413	0	NO	1	73546912	0.0258449	C	A
rs58229642	0	NO	1	73560934	0.0258449	A	G
rs12759155	0	NO	1	65857150	0.0149105	A	C
rs72724944	8.43e-14	NO	1	173249164	0.055666	C	T
rs12139355	0	NO	1	65476463	0.0397614	G	A
rs11208566	0	NO	1	65459206	0.0328032	G	A
rs72683825	0	NO	1	74273400	0.120278	A	C
rs59505235	0	NO	1	73549770	0.0258449	T	C
rs58494793	0	NO	1	74420386	0.0984095	C	T
rs74091260	0	NO	1	73562396	0.0258449	C	T
rs6664601	0	NO	1	74361336	0.0497018	T	C
rs74684256	0	NO	1	73545487	0.0258449	C	T
rs6425246	6.49e-14	NO	1	173516245	0.214712	A	G
rs12041114	6.49e-14	NO	1	173500176	0.208748	A	G
rs11208581	0	NO	1	65552449	0.0675944	C	A
rs74091251	0	NO	1	73558731	0.0258449	C	T
rs79471423	0	NO	1	66165565	0.148111	G	T
rs7549433	0	NO	1	74190420	0.065606	C	A
rs74225831	0	NO	1	73565972	0.0238569	C	A
rs55830106	0	NO	1	67023059	0.143141	G	A
rs77805318	0	NO	1	73554311	0.0258449	A	C
rs745573	6.49e-14	NO	1	173489217	0.208748	A	G
rs1417888	0	NO	1	74825037	0.0894632	A	G
rs74092381	0	NO	1	73501343	0.0258449	G	A
rs12049171	0	NO	1	65568872	0.189861	G	A
rs6664517	6.38e-14	NO	1	173338613	0.346918	C	T
rs624277	0	NO	1	67203130	0.27336	C	T
rs12048881	0	NO	1	74216184	0.0914513	T	G
rs17128123	0	NO	1	66380342	0.0407555	C	T
rs78645598	0	NO	1	73547423	0.0258449	A	G
rs57355173	0	NO	1	73547847	0.0258449	G	A
rs60714905	0	NO	1	73555880	0.0258449	G	A
rs2177839	0	NO	1	73363140	0.036779	G	T
rs137937203	0	NO	1	66490593	0.0198807	C	T
rs61293623	0	NO	1	73547776	0.0258449	A	G
rs114909155	0	NO	1	74422844	0.0407555	C	T
rs75800755	0	NO	1	66901853	0.0516899	T	C
rs6664420	6.38e-14	NO	1	173338494	0.346918	C	A
rs75920279	0	NO	1	73558542	0.0238569	C	A
rs1340425	0	NO	1	74385848	0.0974155	C	T
rs10912634	6.51e-14	NO	1	173500243	0.208748	A	G
rs74091207	0	NO	1	73517254	0.026839	G	A
rs67509066	0	NO	1	65849534	0.0218688	G	A
rs10753076	1.03e-13	NO	1	173372624	0.338966	T	C
rs783053	0	NO	1	66848705	0.497018	G	T
rs17127323	0	NO	1	65571312	0.189861	T	C
rs61541139	1.33e-13	NO	1	175057323	0.189861	C	A
rs56297732	0	NO	1	73547587	0.0258449	G	T
rs12026427	6.51e-14	NO	1	173520834	0.209742	G	A
rs115401535	0	NO	1	65484667	0.0457256	G	A
rs7549238	6.51e-14	NO	1	173481801	0.208748	G	A
rs57941297	0	NO	1	67007121	0.153082	G	A
rs17127309	0	NO	1	65554713	0.0675944	G	T
rs2802469	0	NO	1	66017386	0.359841	C	T
rs56226643	1.32e-13	NO	1	175056554	0.189861	C	T
rs41286720	0	NO	1	67184921	0.0387674	A	G
rs6675929	6.52e-14	NO	1	173488286	0.208748	C	T
rs115088909	0	NO	1	74440575	0.0318091	C	T
rs1405058	0	NO	1	73337418	0.038767	A	G
rs9436723	0	NO	1	65842736	0.0805169	A	G
rs12043475	6.52e-14	NO	1	173507194	0.209742	T	C
rs525358	0	NO	1	74683304	0.090457	A	G
rs1614670	0	NO	1	65717037	0.272366	C	A
rs7540891	0	NO	1	65839255	0.0805169	G	A
rs10912635	6.52e-14	NO	1	173503037	0.209742	A	G
rs1381027	6.52e-14	NO	1	173530907	0.209742	C	A
rs6686274	0	NO	1	65554072	0.0675944	C	T
rs72956095	0	NO	1	74405960	0.0477137	T	C
rs12568459	0	NO	1	65678454	0.32505	A	G
rs581353	0	NO	1	74675386	0.464215	A	G
rs17129064	0	NO	1	67007359	0.153082	G	A
rs1445578	0	NO	1	67000103	0.153082	A	G
rs74878744	0	NO	1	67030467	0.147117	G	A
rs12035105	6.53e-14	NO	1	173487793	0.208748	T	C
rs10912636	6.53e-14	NO	1	173503103	0.209742	C	T
rs11208900	0	NO	1	67000540	0.153082	A	G
rs17417507	0	NO	1	66386116	0.0586481	C	T
rs1883927	7.86e-14	NO	1	173077080	0.0397614	A	C
rs17129065	0	NO	1	67009694	0.158052	T	C
rs1445579	0	NO	1	67000162	0.153082	T	G
rs17129256	0	NO	1	67117437	0.148111	G	A
rs6698882	0	NO	1	65553909	0.0675944	T	C
rs12404339	0	NO	1	74838026	0.332008	A	G
rs10890069	0	NO	1	74191352	0.065606	C	A
rs12743435	0	NO	1	65678848	0.32505	A	G
rs12238977	0	NO	1	74284212	0.0477137	A	G
rs559043	0	NO	1	65719415	0.271372	G	A
rs78683273	0	NO	1	67007598	0.153082	T	G
rs11806845	0	NO	1	65842704	0.0159046	C	T
rs11581577	0	NO	1	66337447	0.191849	G	A
rs12563667	0	NO	1	65572294	0.191849	T	C
rs1405059	0	NO	1	73337198	0.038767	C	T
rs17095234	0	NO	1	74840665	0.0516899	G	A
rs7551080	0	NO	1	65613816	0.0864811	T	C
rs657808	0	NO	1	67209818	0.271372	A	G
rs1832442	0	NO	1	65553556	0.0675944	G	A
rs17486706	0	NO	1	67007679	0.137177	A	G
rs12750968	0	NO	1	74193940	0.065606	C	T
rs79937537	6.54e-14	NO	1	173491317	0.208748	T	C
rs4146852	0	NO	1	73355092	0.036779	T	G
rs17613638	0	NO	1	73137562	0.0139165	C	A
rs141248265	0	NO	1	74831837	0.026839	T	G
rs7528545	0	NO	1	66692764	0.296223	T	C
rs71647484	0	NO	1	65857387	0.0149105	T	C
rs11210416	0	NO	1	74580288	0.0914513	C	T
rs4422957	0	NO	1	74664149	0.465209	T	C
rs55681160	0	NO	1	74387236	0.0974155	T	G
rs7548844	0	NO	1	65843653	0.0805169	T	C
rs2462730	0	NO	1	73336312	0.038767	C	A
rs12409558	0	NO	1	74286123	0.120278	G	T
rs2154383	0	NO	1	66108534	0.156064	A	G
rs471496	0	NO	1	74683906	0.090457	G	A
rs518574	0	NO	1	74731038	0.0248509	A	G
rs12730529	0	NO	1	66355367	0.191849	G	A
rs34303786	0	NO	1	66344857	0.191849	T	C
rs17430019	0	NO	1	66903504	0.0516899	T	C
rs550075	0	NO	1	65723174	0.275348	C	A
rs3828034	0	NO	1	66062325	0.154076	A	G
rs11807220	0	NO	1	66274912	0.0924453	G	T
rs12076122	1.28e-13	NO	1	175068597	0.188867	A	C
rs9436741	0	NO	1	65896545	0.266402	A	G
rs745574	6.55e-14	NO	1	173489148	0.208748	G	A
rs17415296	0	NO	1	66099013	0.156064	C	A
rs61781319	0	NO	1	66105888	0.156064	G	A
rs75237235	0	NO	1	66414772	0.0188867	G	A
rs11583729	6.56e-14	NO	1	175069893	0.235586	A	G
rs114279996	0	NO	1	65656133	0.0586481	G	T
rs79617584	0	NO	1	74269103	0.0337972	C	T
rs61786950	0	NO	1	65568677	0.189861	C	T
rs12033623	6.55e-14	NO	1	173487499	0.208748	A	G
rs143610199	7.87e-14	NO	1	173265854	0.0139165	G	A
rs12068402	1.28e-13	NO	1	175047800	0.189861	A	G
rs11806946	0	NO	1	74663709	0.465209	G	A
rs12406352	6.55e-14	NO	1	173480965	0.208748	G	A
rs6700762	0	NO	1	65654456	0.303181	T	C
rs3014975	0	NO	1	65506483	0.172962	C	A
rs61200871	0	NO	1	74377502	0.0974155	G	A
rs7539595	0	NO	1	74232242	0.0666	T	G
rs35293862	0	NO	1	66336208	0.193837	A	G
rs539502	0	NO	1	65719192	0.275348	T	C
rs1547156	6.56e-14	NO	1	173501410	0.208748	G	A
rs6663843	0	NO	1	65654707	0.249503	A	G
rs6692808	0	NO	1	73352914	0.035785	C	T
rs45460893	0	NO	1	74868072	0.0308151	A	C
rs9326066	0	NO	1	65844284	0.0805169	G	A
rs6588214	0	NO	1	67114286	0.140159	G	A
rs7527564	7.12e-14	NO	1	173196220	0.0437376	T	G
rs1340430	0	NO	1	74264128	0.380716	A	G
rs2269647	1.27e-13	NO	1	175047382	0.189861	T	C
rs74830098	0	NO	1	65507181	0.0526839	C	T
rs79014169	0	NO	1	66343021	0.191849	G	A
rs1047127	0	NO	1	74648182	0.0924453	A	C
rs2248049	0	NO	1	65715587	0.274354	G	A
rs6703334	0	NO	1	66898112	0.054672	A	G
rs79759767	0	NO	1	67283683	0.0685885	C	T
rs113274147	6.57e-14	NO	1	173484097	0.208748	T	C
rs6678293	0	NO	1	65651858	0.249503	G	A
rs115851156	0	NO	1	74731033	0.0159046	C	T
rs114846967	0	NO	1	66896138	0.054672	T	C
rs7527637	0	NO	1	74266435	0.321074	G	A
rs57745435	0	NO	1	73497280	0.0238569	G	A
rs79657260	0	NO	1	66553878	0.0248509	T	C
rs12739142	3.39e-13	NO	1	173444655	0.0407555	A	G
rs2296481	0	NO	1	65845076	0.0805169	C	T
rs4916027	0	NO	1	65652805	0.249503	G	T
rs71647483	0	NO	1	65851861	0.0159046	A	G
rs61786113	0	NO	1	65421983	0.0755467	G	A
rs6702320	6.58e-14	NO	1	173518832	0.210736	G	A
rs57747519	0	NO	1	66719419	0.0596421	T	C
rs7514666	0	NO	1	66775011	0.0735586	A	G
rs72709325	6.57e-14	NO	1	173488024	0.208748	G	T
rs1751483	0	NO	1	66019821	0.358847	T	C
rs112167028	0	NO	1	65489369	0.0437376	T	C
rs12723394	6.43e-14	NO	1	174961501	0.233598	C	T
rs1889926	0	NO	1	65698179	0.246521	G	A
rs12742800	0	NO	1	66222381	0.117296	C	T
rs4916368	6.58e-14	NO	1	173492653	0.208748	A	G
rs12742722	0	NO	1	66222161	0.117296	G	A
rs35739593	0	NO	1	66224637	0.117296	T	C
rs35773382	0	NO	1	66222738	0.117296	G	A
rs11208942	0	NO	1	67136845	0.0755467	G	T
rs12408428	0	NO	1	65541725	0.0685885	T	G
rs12564981	7.41e-14	NO	1	173077437	0.249503	G	T
rs12567556	0	NO	1	67044440	0.147117	C	T
rs16846113	6.58e-14	NO	1	173493348	0.208748	T	C
rs7529034	0	NO	1	74275304	0.0477137	A	G
rs7354899	0	NO	1	65818709	0.377734	T	C
rs59144079	0	NO	1	66401577	0.0188867	G	A
rs12045274	0	NO	1	66675667	0.0308151	G	A
rs6664618	0	NO	1	66714584	0.427435	T	G
rs12023280	0	NO	1	65552976	0.299205	A	G
rs4304527	0	NO	1	73482199	0.0238569	C	T
rs1461023	6.59e-14	NO	1	173498143	0.208748	T	C
rs6701688	0	NO	1	73401482	0.037773	C	T
rs4553233	9.78e-14	NO	1	173372105	0.33996	C	T
rs551678	0	NO	1	66659799	0.218688	C	T
rs6701988	0	NO	1	67041058	0.147117	G	A
rs2692854	0	NO	1	73342454	0.038767	T	C
rs11208877	0	NO	1	66954924	0.243539	C	A
rs11208582	0	NO	1	65554191	0.0675944	T	C
rs35195883	0	NO	1	66221700	0.117296	C	T
rs34007221	0	NO	1	66222906	0.117296	A	G
rs2985902	0	NO	1	65762640	0.420477	T	C
rs17408464	0	NO	1	66221644	0.117296	G	T
rs17093511	0	NO	1	73309076	0.0387674	G	A
rs4601556	0	NO	1	66223353	0.117296	G	T
rs2014651	0	NO	1	74345867	0.411531	G	A
rs12411066	0	NO	1	66353151	0.115308	A	C
rs17517490	0	NO	1	74245087	0.05666	T	C
rs4481826	0	NO	1	66223348	0.117296	G	A
rs41309179	0	NO	1	67056379	0.0576541	G	A
rs116424879	6.64e-14	NO	1	173340721	0.0576541	C	T
rs111380078	0	NO	1	66873825	0.054672	C	T
rs6696043	0	NO	1	65556623	0.0685885	C	T
rs4336887	6.61e-14	NO	1	173522942	0.209742	C	A
rs35411235	0	NO	1	66222890	0.117296	A	G
rs12754001	0	NO	1	66224392	0.117296	G	A
rs113789200	0	NO	1	65550386	0.0675944	C	T
rs4428857	0	NO	1	66223521	0.117296	T	G
rs12753890	0	NO	1	66224456	0.117296	C	T
rs12047470	0	NO	1	65555933	0.0675944	G	A
rs1234292	6.83e-14	NO	1	173129364	0.467197	C	T
rs149466985	0	NO	1	66220890	0.117296	C	T
rs61780936	0	NO	1	66217899	0.117296	C	T
rs7539146	0	NO	1	74576072	0.372763	C	A
rs74495925	0	NO	1	66921145	0.0168986	T	C
rs4434807	0	NO	1	73401801	0.037773	T	C
rs75420276	0	NO	1	74251864	0.055666	T	C
rs77354093	0	NO	1	66864010	0.0516899	C	T
rs10493387	0	NO	1	66221933	0.117296	T	C
rs61796982	0	NO	1	66224867	0.117296	T	C
rs12025668	0	NO	1	67013278	0.158052	A	G
rs17128891	0	NO	1	66903583	0.054672	T	G
rs72678457	0	NO	1	74039453	0.0238569	C	T
rs79845321	0	NO	1	66863371	0.0516899	T	G
rs12753455	0	NO	1	66224328	0.117296	A	G
rs10789207	0	NO	1	66991346	0.240557	T	C
rs17127327	0	NO	1	65571887	0.0675944	T	C
rs577122	0	NO	1	65485364	0.0894632	C	T
rs2255940	0	NO	1	74404678	0.097416	A	G
rs1358033	0	NO	1	73351199	0.035785	T	G
rs10798283	6.62e-14	NO	1	173492282	0.208748	G	A
rs17127287	0	NO	1	65543746	0.0685885	C	T
rs34459980	0	NO	1	66225443	0.117296	G	T
rs4915681	0	NO	1	65611442	0.0864811	G	T
rs11210349	0	NO	1	74263212	0.319085	C	T
rs66716765	0	NO	1	66224940	0.117296	A	G
rs6663109	0	NO	1	65425747	0.109344	A	G
rs35639481	0	NO	1	74842496	0.0516899	G	A
rs17576753	0	NO	1	74245076	0.055666	C	T
rs6588140	0	NO	1	65839065	0.0805169	A	G
rs12568672	0	NO	1	66411430	0.0188867	A	G
rs1171279	0	NO	1	65988493	0.244533	C	T
rs17406429	0	NO	1	66089708	0.152087	A	G
rs61781408	0	NO	1	65873167	0.117296	A	G
rs12119351	6.45e-14	NO	1	174962082	0.233598	C	T
rs6673400	0	NO	1	74264436	0.186879	A	G
rs12087361	0	NO	1	66404549	0.0924453	T	C
rs4483377	0	NO	1	66219415	0.117296	A	G
rs7525064	0	NO	1	65485635	0.0467197	G	A
rs717830	0	NO	1	74376663	0.0497018	A	G
rs3934817	0	NO	1	65613363	0.0506958	G	T
rs6696024	0	NO	1	65556468	0.0675944	G	A
rs12759168	0	NO	1	66225388	0.117296	C	T
rs12049155	0	NO	1	66545068	0.0258449	T	G
rs76666857	0	NO	1	67159241	0.0735586	T	C
rs7549901	0	NO	1	65653425	0.249503	T	C
rs7549121	0	NO	1	65557002	0.0685885	C	T
rs4916210	6.93e-14	NO	1	173146732	0.16998	T	G
rs71647494	0	NO	1	66225033	0.117296	C	T
rs6667915	0	NO	1	66724387	0.0596421	G	A
rs11208772	0	NO	1	66404726	0.0924453	A	G
rs17576512	0	NO	1	74239936	0.05666	A	C
rs728908	6.64e-14	NO	1	173488449	0.208748	T	C
rs1572664	0	NO	1	65580328	0.163022	C	A
rs12758867	0	NO	1	66225276	0.117296	A	G
rs7516040	0	NO	1	65557051	0.0685885	T	C
rs4915683	0	NO	1	65653215	0.249503	C	A
rs11210419	0	NO	1	74586968	0.374751	G	A
rs79807701	0	NO	1	66224993	0.117296	A	G
rs116236597	7.51e-14	NO	1	173197620	0.0119284	A	G
rs12129428	0	NO	1	74190747	0.065606	T	C
rs75585417	0	NO	1	67225846	0.0248509	C	T
rs844644	6.51e-14	NO	1	173209495	0.470179	A	C
rs112625995	0	NO	1	65496627	0.0437376	A	G
rs6699001	0	NO	1	66784172	0.0745527	G	T
rs61786112	0	NO	1	65421169	0.0755467	A	G
rs4916021	0	NO	1	65611453	0.0864811	A	G
rs78634358	0	NO	1	74240033	0.05666	T	G
rs35101068	0	NO	1	66225862	0.117296	T	C
rs74092379	0	NO	1	73498225	0.0238569	T	C
rs17591292	0	NO	1	74646058	0.0914513	C	T
rs12093843	0	NO	1	67113518	0.140159	C	T
rs2226173	0	NO	1	65657733	0.249503	C	A
rs2132998	0	NO	1	74173148	0.104374	G	A
rs72685875	0	NO	1	74418736	0.0367793	T	C
rs61796986	0	NO	1	66226306	0.117296	T	C
rs2603542	0	NO	1	74412613	0.096421	C	A
rs17094526	0	NO	1	74339731	0.05666	C	T
rs34407103	0	NO	1	67300523	0.0457256	G	A
rs57231379	8.2e-14	NO	1	173386170	0.0854871	A	G
rs117302037	0	NO	1	65613803	0.0506958	C	T
rs12119712	0	NO	1	65547618	0.470179	C	T
rs72930191	0	NO	1	66939404	0.054672	A	G
rs17408361	0	NO	1	66220086	0.117296	T	C
rs17591320	0	NO	1	74648329	0.0417495	G	A
rs113098644	0	NO	1	66564615	0.0139165	G	A
rs12085612	0	NO	1	66408832	0.0188867	T	C
rs142816111	0	NO	1	74272725	0.11332	A	G
rs11208950	0	NO	1	67166011	0.410537	A	G
rs12027416	0	NO	1	66541107	0.0258449	C	T
rs7535276	0	NO	1	74536803	0.091451	T	C
rs56033001	0	NO	1	74596862	0.374751	G	A
rs1948730	0	NO	1	66535650	0.0178926	G	A
rs12144635	6.38e-14	NO	1	173246262	0.111332	T	C
rs12077336	0	NO	1	66069986	0.151093	G	T
rs12097855	0	NO	1	66070422	0.151093	C	T
rs4655490	0	NO	1	66945463	0.497018	T	G
rs17129012	0	NO	1	66986867	0.239563	C	T
rs1338197	0	NO	1	66987276	0.239563	G	A
rs17496235	0	NO	1	67303849	0.0626243	G	A
rs3008852	0	NO	1	67383416	0.267396	G	A
rs61773616	0	NO	1	73553643	0.028827	G	T
rs7522367	0	NO	1	66789141	0.0735586	C	A
rs6665299	0	NO	1	66994930	0.117296	G	A
rs519712	0	NO	1	66727898	0.0586481	T	C
rs111703121	0	NO	1	66925125	0.0516899	T	C
rs12063046	0	NO	1	66546650	0.026839	A	G
rs6588132	0	NO	1	65805554	0.365805	T	C
rs12046904	0	NO	1	67013252	0.158052	G	A
rs76642796	0	NO	1	74295266	0.0477137	C	A
rs17127438	0	NO	1	65709468	0.0387674	G	A
rs1160675	0	NO	1	67045237	0.296223	A	G
rs12125558	0	NO	1	65440168	0.055666	A	G
rs12749548	0	NO	1	66336021	0.192843	G	A
rs17302688	1.17e-13	NO	1	175058462	0.189861	A	C
rs13374515	6.92e-14	NO	1	173184897	0.0397614	C	A
rs1342036	7.02e-14	NO	1	173302838	0.068588	A	C
rs17423605	0	NO	1	66677481	0.2167	A	G
rs76454749	0	NO	1	65430959	0.0755467	G	T
rs9651195	0	NO	1	66956685	0.44334	G	A
rs12144665	6.39e-14	NO	1	173246509	0.111332	A	G
rs2205959	7.35e-14	NO	1	173191371	0.435388	A	G
rs552362	0	NO	1	65485781	0.0894632	G	A
rs9436280	0	NO	1	65840011	0.0805169	C	T
rs182237388	0	NO	1	66825448	0.0159046	G	T
rs7522587	0	NO	1	74201309	0.0914513	C	T
rs72685814	0	NO	1	74358751	0.0497018	G	A
rs699251	0	NO	1	66941558	0.497018	T	C
rs7556283	0	NO	1	74446343	0.0467197	G	A
rs699249	0	NO	1	66942358	0.109344	T	C
rs6682534	0	NO	1	67166666	0.410537	T	C
rs75901315	0	NO	1	66919078	0.0516899	A	G
rs1937431	0	NO	1	66454880	0.0417495	T	G
rs12048400	0	NO	1	66544920	0.0258449	T	C
rs61780937	0	NO	1	66218167	0.117296	G	A
rs6676279	0	NO	1	65841515	0.0805169	C	T
rs575127	0	NO	1	65485647	0.0894632	G	A
rs475826	0	NO	1	66807544	0.37674	G	A
rs12074520	0	NO	1	65621833	0.05666	C	A
rs7555197	9.27e-14	NO	1	173370650	0.338966	C	A
rs72685809	0	NO	1	74352555	0.05666	A	G
rs6700614	0	NO	1	65841680	0.0805169	A	G
rs11208910	0	NO	1	67038874	0.147117	C	T
rs12732710	0	NO	1	66220914	0.117296	C	A
rs9650986	1.16e-13	NO	1	175056943	0.189861	C	A
rs78454890	0	NO	1	66220881	0.117296	C	T
rs6699192	0	NO	1	74291568	0.0467197	C	T
rs12093875	0	NO	1	66988401	0.239563	C	T
rs76257047	0	NO	1	66096931	0.156064	C	T
rs11208638	0	NO	1	65838943	0.0457256	A	G
rs72924268	0	NO	1	65569370	0.0685885	C	T
rs72924271	0	NO	1	65569519	0.0685885	A	G
rs17300754	6.39e-14	NO	1	173247628	0.111332	A	G
rs115745439	0	NO	1	67195776	0.0735586	C	T
rs72962111	0	NO	1	74594224	0.0914513	A	C
rs2146905	0	NO	1	67166893	0.410537	A	C
rs10789173	0	NO	1	65648965	0.249503	G	T
rs4916035	0	NO	1	65709264	0.0387674	C	T
rs7540895	0	NO	1	65839264	0.0805169	G	T
rs114134414	0	NO	1	74708559	0.0536779	A	C
rs12142308	6.41e-14	NO	1	173254253	0.111332	T	C
rs844645	6.86e-14	NO	1	173210090	0.427435	A	G
rs56074681	6.81e-14	NO	1	173151958	0.16998	C	T
rs2310753	0	NO	1	66396952	0.0964215	G	A
rs1973420	0	NO	1	65438339	0.054672	G	T
rs4143025	0	NO	1	67167548	0.410537	C	T
rs140004140	6.67e-14	NO	1	173202131	0.0357853	G	A
rs11582121	1.15e-13	NO	1	175060801	0.189861	T	C
rs11581408	0	NO	1	66946590	0.497018	C	A
rs74092378	0	NO	1	73496325	0.0238569	C	T
rs1925342	0	NO	1	67115230	0.140159	C	A
rs72684685	0	NO	1	72958905	0.243539	G	A
rs10493525	0	NO	1	74368855	0.0497018	C	T
rs3949210	0	NO	1	66456821	0.0417495	C	T
rs10889638	0	NO	1	67101161	0.140159	G	A
rs6704305	0	NO	1	65655570	0.249503	T	C
rs10912558	6.72e-14	NO	1	173161700	0.193837	G	T
rs1497847	0	NO	1	74248113	0.057654	G	A
rs699248	0	NO	1	66942690	0.497018	A	G
rs114916019	6.65e-14	NO	1	173208899	0.0387674	G	A
rs10493395	0	NO	1	66546979	0.026839	C	A
rs783438	0	NO	1	66944790	0.497018	C	A
rs17127211	0	NO	1	65467547	0.0477137	A	G
rs10889648	0	NO	1	67168182	0.410537	T	C
rs594094	0	NO	1	66621916	0.329026	G	T
rs117308216	0	NO	1	66414084	0.0188867	A	G
rs74083729	0	NO	1	66125764	0.176938	A	C
rs113008480	6.37e-14	NO	1	173376479	0.178926	A	G
rs72685839	0	NO	1	74383409	0.0497018	G	A
rs77679723	0	NO	1	65567164	0.0357853	C	T
rs115511613	0	NO	1	73995695	0.0168986	C	A
rs115116141	6.67e-14	NO	1	173238574	0.0377734	G	A
rs1874802	0	NO	1	67239891	0.0248509	C	T
rs115408146	6.52e-14	NO	1	173135764	0.0248509	C	T
rs783321	0	NO	1	66943043	0.497018	G	A
rs10889512	0	NO	1	65426306	0.109344	C	A
rs11208614	0	NO	1	65712324	0.0377734	A	G
rs2166306	0	NO	1	67044436	0.296223	T	C
rs17127601	0	NO	1	65873872	0.117296	A	G
rs1321173	0	NO	1	66726610	0.0596421	A	C
rs783322	0	NO	1	66941630	0.497018	C	A
rs74860851	0	NO	1	65521244	0.054672	T	C
rs12401749	0	NO	1	74343194	0.05666	C	T
rs6660140	0	NO	1	65838881	0.0805169	A	C
rs72679155	0	NO	1	66737584	0.084493	A	G
rs11811598	7.94e-14	NO	1	173386882	0.0854871	T	C
rs114713160	6.64e-14	NO	1	173287759	0.0188867	T	C
rs61780938	0	NO	1	66218313	0.117296	T	C
rs3001407	0	NO	1	73353669	0.034791	C	T
rs17439307	0	NO	1	67163039	0.0735586	G	A
rs17127643	0	NO	1	65902202	0.0417495	T	C
rs2484168	0	NO	1	65841167	0.0805169	T	C
rs72685830	0	NO	1	74370242	0.0497018	G	A
rs17094622	0	NO	1	74396180	0.0447316	T	C
rs11806416	0	NO	1	66726982	0.0596421	G	A
rs4263953	0	NO	1	73401078	0.037773	C	T
rs146963145	0	NO	1	66220826	0.117296	G	A
rs114769710	0	NO	1	66220781	0.117296	G	A
rs41285422	0	NO	1	65467871	0.0467197	T	G
rs2201689	0	NO	1	65530114	0.460239	A	G
rs6701906	0	NO	1	66946051	0.497018	C	T
rs10889550	0	NO	1	65906067	0.0427435	A	G
rs79908926	0	NO	1	74484795	0.0397614	T	C
rs59612672	0	NO	1	73649863	0.026839	C	T
rs61798663	0	NO	1	66953591	0.135189	G	A
rs963141	0	NO	1	67037786	0.296223	C	T
rs76850356	0	NO	1	74542671	0.0447316	T	C
rs34081414	0	NO	1	66236848	0.117296	G	A
rs1445572	0	NO	1	67043839	0.296223	T	C
rs6677697	0	NO	1	66946041	0.497018	A	G
rs112610307	6.48e-14	NO	1	173101024	0.0139165	C	T
rs7526812	0	NO	1	67109335	0.140159	A	G
rs2841180	0	NO	1	73371849	0.034791	T	C
rs35843837	0	NO	1	66220034	0.117296	G	A
rs2084089	0	NO	1	67043368	0.296223	A	G
rs72685837	0	NO	1	74383154	0.0497018	A	G
rs74588996	0	NO	1	73532611	0.0159046	A	G
rs112900029	0	NO	1	65632482	0.05666	A	G
rs11208558	0	NO	1	65425824	0.075547	T	C
rs61781312	0	NO	1	66088128	0.153082	T	C
rs17408270	0	NO	1	66218378	0.117296	C	T
rs34276334	0	NO	1	66219889	0.117296	C	T
rs12747074	0	NO	1	65685998	0.201789	C	T
rs12402106	0	NO	1	65541503	0.0685885	C	T
rs77762686	0	NO	1	65426832	0.0755467	C	A
rs544024	0	NO	1	66622318	0.329026	G	A
rs1577844	0	NO	1	66622634	0.329026	A	G
rs72685824	0	NO	1	74364054	0.0367793	G	T
rs10798277	9.33e-14	NO	1	173373452	0.343936	C	A
rs75724713	6.57e-14	NO	1	173095327	0.0984095	A	G
rs7535403	0	NO	1	67330110	0.0447316	C	T
rs6697315	0	NO	1	65993556	0.358847	C	T
rs12068982	1.11e-13	NO	1	175063571	0.189861	A	G
rs12408753	0	NO	1	65551336	0.0675944	G	A
rs12087791	9.14e-14	NO	1	175061405	0.220676	C	T
rs79782282	0	NO	1	66420977	0.0198807	A	G
rs6667596	0	NO	1	66786000	0.0745527	T	C
rs10889633	0	NO	1	67044630	0.297217	G	T
rs17127767	0	NO	1	66072543	0.152087	C	A
rs35514672	0	NO	1	66539685	0.0258449	T	G
rs11208878	0	NO	1	66955878	0.352883	C	T
rs11208583	0	NO	1	65555120	0.111332	T	C
rs35757296	0	NO	1	74635451	0.0884692	C	T
rs2186119	0	NO	1	66456395	0.0417495	C	A
rs1325266	0	NO	1	67160602	0.410537	A	G
rs1838652	0	NO	1	67043985	0.296223	G	T
rs12563607	0	NO	1	66218581	0.117296	C	T
rs3790437	0	NO	1	66085433	0.153082	A	G
rs112917482	0	NO	1	65552261	0.0864811	G	A
rs9436720	0	NO	1	65840808	0.0805169	G	A
rs7512692	0	NO	1	67092935	0.140159	C	T
rs699250	0	NO	1	66942332	0.497018	T	C
rs57928823	6.71e-14	NO	1	173151889	0.16998	G	A
rs11577778	1.1e-13	NO	1	175053098	0.189861	T	C
rs72927238	0	NO	1	66134303	0.176938	A	C
rs72677052	0	NO	1	66984572	0.239563	G	A
rs11210348	0	NO	1	74258698	0.0586481	C	T
rs34684284	0	NO	1	66219826	0.117296	C	A
rs4262488	0	NO	1	73401018	0.037773	A	C
rs7540807	0	NO	1	65870997	0.0884692	T	G
rs2477793	0	NO	1	65715824	0.0387674	T	C
rs77232327	0	NO	1	74295238	0.05666	A	G
rs6696973	0	NO	1	67044664	0.296223	C	A
rs2312151	0	NO	1	66996140	0.23161	A	G
rs910694	0	NO	1	66796226	0.460239	C	T
rs6665672	0	NO	1	66069020	0.153082	G	A
rs1415981	0	NO	1	66957553	0.136183	T	C
rs12027009	0	NO	1	65544843	0.0685885	C	A
rs2376018	0	NO	1	66074166	0.151093	A	G
rs12568648	0	NO	1	66219054	0.117296	T	C
rs6688876	0	NO	1	65841220	0.0805169	T	G
rs2692852	0	NO	1	73348600	0.033797	A	C
rs11586991	0	NO	1	72957054	0.244533	T	C
rs12401388	0	NO	1	74432276	0.0506958	G	A
rs9425021	0	NO	1	74172169	0.10835	G	A
rs12041326	0	NO	1	66537535	0.0248509	T	G
rs144207792	0	NO	1	65500668	0.0526839	G	A
rs72925384	0	NO	1	66127443	0.176938	A	G
rs12048885	0	NO	1	67015272	0.158052	G	T
rs6697068	0	NO	1	67014591	0.158052	C	T
rs61781308	0	NO	1	66080260	0.153082	T	C
rs2692850	0	NO	1	73350720	0.033797	A	G
rs4606347	0	NO	1	66073361	0.151093	G	A
rs6697365	0	NO	1	67044834	0.296223	G	A
rs10789386	0	NO	1	74539505	0.091451	C	T
rs12081036	0	NO	1	65513407	0.0526839	A	G
rs79627751	0	NO	1	74254157	0.054672	G	A
rs61781311	0	NO	1	66087620	0.153082	G	T
rs55749540	0	NO	1	66133583	0.176938	A	G
rs114638580	0	NO	1	66980066	0.0188867	G	A
rs17430264	0	NO	1	66919893	0.0974155	C	T
rs11210438	0	NO	1	74687789	0.0367793	A	G
rs2692849	0	NO	1	73351648	0.033797	A	G
rs920987	0	NO	1	67043120	0.296223	C	T
rs79353197	0	NO	1	65715306	0.0387674	T	C
rs61779725	0	NO	1	66134978	0.177932	A	G
rs6673343	0	NO	1	65546598	0.0685885	C	T
rs72916320	0	NO	1	67011400	0.158052	G	T
rs6676598	0	NO	1	66073388	0.151093	T	C
rs17094935	0	NO	1	74672776	0.0367793	G	A
rs2692851	0	NO	1	73349979	0.033797	T	C
rs61261546	7.79e-14	NO	1	173442493	0.082505	G	A
rs10889553	0	NO	1	65906265	0.0427435	G	A
rs78191445	0	NO	1	66401759	0.0695825	C	T
rs1889925	0	NO	1	65687556	0.201789	G	A
rs17127776	0	NO	1	66077805	0.153082	A	G
rs6669785	0	NO	1	65904644	0.0417495	G	T
rs17580527	0	NO	1	74385392	0.0397614	C	T
rs60545384	0	NO	1	65547457	0.0685885	T	C
rs16847779	6.67e-14	NO	1	175038371	0.219682	G	A
rs11208598	0	NO	1	65629245	0.0576541	A	G
rs61781309	0	NO	1	66082795	0.153082	G	A
rs12567429	0	NO	1	66218660	0.117296	G	A
rs150834980	0	NO	1	74237040	0.05666	C	T
rs10493394	0	NO	1	66535231	0.0248509	T	C
rs28797536	0	NO	1	66126822	0.176938	C	T
rs2692843	0	NO	1	73361805	0.034791	T	G
rs72960108	0	NO	1	74468803	0.114314	A	G
rs599235	0	NO	1	66626373	0.329026	G	A
rs28788308	0	NO	1	66127075	0.176938	C	T
rs12122399	6.62e-14	NO	1	174964850	0.233598	C	T
rs7551301	0	NO	1	67081798	0.140159	T	C
rs7339965	0	NO	1	66136835	0.177932	G	A
rs61771799	0	NO	1	72959039	0.244533	G	A
rs491190	0	NO	1	66810657	0.37674	C	T
rs6700499	7.68e-14	NO	1	173388217	0.0854871	G	A
rs58069373	0	NO	1	65544718	0.0685885	G	A
rs11208834	0	NO	1	66789263	0.0745527	A	G
rs138562901	0	NO	1	65567097	0.0357853	C	T
rs1415982	0	NO	1	66957570	0.136183	C	T
rs1171267	0	NO	1	66003854	0.357853	T	G
rs4579727	0	NO	1	66167901	0.168986	T	C
rs35817177	6.43e-14	NO	1	173309117	0.0238569	T	C
rs7883	0	NO	1	65897869	0.0417495	G	A
rs77819033	0	NO	1	67003464	0.0815109	C	T
rs1498348	0	NO	1	67274089	0.16998	A	G
rs10889519	0	NO	1	65576962	0.137177	T	C
rs10399687	0	NO	1	66073982	0.151093	C	T
rs1359462	0	NO	1	67169201	0.410537	C	A
rs6684192	0	NO	1	66931240	0.0974155	T	C
rs61767582	0	NO	1	73586252	0.028827	C	T
rs12120808	6.47e-14	NO	1	173241960	0.107356	C	T
rs6679568	0	NO	1	67074177	0.43837	C	T
rs72685810	0	NO	1	74352843	0.05666	C	T
rs12072977	0	NO	1	74258984	0.0586481	T	C
rs2275225	0	NO	1	65764469	0.424453	T	C
rs10789201	0	NO	1	66252989	0.0924453	T	C
rs6678387	0	NO	1	65764166	0.424453	A	G
rs76253463	0	NO	1	66952918	0.0188867	G	T
rs12067692	0	NO	1	74259016	0.0586481	G	A
rs1359463	0	NO	1	67169565	0.410537	G	A
rs76361701	0	NO	1	65595751	0.0258449	A	G
rs7555147	0	NO	1	74442698	0.0477137	T	C
rs1171265	0	NO	1	66003252	0.358847	A	G
rs61779726	0	NO	1	66134994	0.177932	A	C
rs10789174	0	NO	1	65649160	0.249503	T	C
rs10889537	0	NO	1	65763898	0.424453	G	A
rs61779667	0	NO	1	66128252	0.176938	A	G
rs79902855	0	NO	1	74348167	0.05666	G	A
rs17423910	0	NO	1	66689109	0.2167	A	G
rs75093445	0	NO	1	66134926	0.177932	A	G
rs112281312	0	NO	1	65638766	0.0506958	T	C
rs72918447	0	NO	1	67077781	0.141153	A	G
rs11208920	0	NO	1	67075312	0.43837	C	A
rs12742029	0	NO	1	74539128	0.091451	G	A
rs17127300	0	NO	1	65549211	0.0685885	C	T
rs2692845	0	NO	1	73361106	0.034791	G	A
rs958938	0	NO	1	67273910	0.16998	A	G
rs12067322	0	NO	1	74685311	0.0367793	A	G
rs28881215	0	NO	1	66126865	0.176938	C	T
rs6670832	0	NO	1	65765591	0.424453	T	C
rs57019700	0	NO	1	66133025	0.176938	A	G
rs584861	0	NO	1	66810197	0.37674	T	C
rs59677396	0	NO	1	66132900	0.176938	T	G
rs59112802	0	NO	1	73578408	0.0258449	G	A
rs116525239	0	NO	1	73569024	0.0159046	C	A
rs2692853	0	NO	1	73347318	0.033797	C	T
rs6703186	0	NO	1	65764676	0.424453	C	T
rs12562415	7.61e-14	NO	1	173388275	0.0854871	G	A
rs72726948	7.67e-14	NO	1	173437999	0.082505	G	T
rs4916213	6.63e-14	NO	1	173268821	0.432406	T	C
rs57018586	0	NO	1	65687758	0.201789	C	T
rs10889536	0	NO	1	65762742	0.424453	T	C
rs61779668	0	NO	1	66128401	0.176938	T	C
rs11208924	0	NO	1	67083647	0.140159	G	A
rs28844384	0	NO	1	66127306	0.176938	A	G
rs12034234	0	NO	1	74835788	0.275348	T	C
rs11800778	7.66e-14	NO	1	173431213	0.082505	C	A
rs482082	0	NO	1	67288045	0.476143	C	T
rs12117649	0	NO	1	67168606	0.410537	G	A
rs36063941	0	NO	1	66247102	0.117296	C	T
rs72925388	0	NO	1	66127525	0.176938	T	C
rs60397347	0	NO	1	66133078	0.176938	G	A
rs41289178	0	NO	1	74672639	0.0367793	C	A
rs56185479	0	NO	1	66133532	0.176938	A	G
rs7549277	0	NO	1	65574133	0.161034	A	G
rs72925396	0	NO	1	66128880	0.176938	A	G
rs72927249	0	NO	1	66135267	0.176938	A	C
rs6588127	0	NO	1	65651173	0.249503	G	T
rs6667168	0	NO	1	66794759	0.0745527	C	T
rs59590825	0	NO	1	65687833	0.201789	T	C
rs6701907	0	NO	1	67098974	0.140159	A	G
rs57465478	0	NO	1	66133772	0.176938	G	A
rs11208586	0	NO	1	65570002	0.0675944	G	T
rs72927256	0	NO	1	66136338	0.176938	C	T
rs72925394	0	NO	1	66128802	0.176938	A	G
rs60630616	0	NO	1	66133683	0.176938	T	C
rs7545625	0	NO	1	65761257	0.424453	G	A
rs113519251	0	NO	1	74010173	0.0347913	T	G
rs72925393	0	NO	1	66128719	0.176938	G	A
rs4655806	0	NO	1	66369370	0.0407555	A	G
rs1891674	0	NO	1	65647893	0.249503	A	C
rs59431947	0	NO	1	66132978	0.176938	C	T
rs61095579	0	NO	1	66132911	0.176938	G	A
rs72925391	0	NO	1	66128670	0.176938	C	T
rs10736401	0	NO	1	65816294	0.390656	G	T
rs61779728	0	NO	1	66136564	0.176938	C	A
rs11806794	0	NO	1	66129223	0.176938	T	C
rs11808262	0	NO	1	66129022	0.176938	A	C
rs1751485	0	NO	1	66020219	0.358847	C	A
rs141878849	0	NO	1	65503945	0.0526839	G	A
rs17300677	6.51e-14	NO	1	173220486	0.107356	C	A
rs58547206	0	NO	1	66133260	0.176938	A	C
rs10889621	0	NO	1	66955699	0.136183	T	C
rs11210397	0	NO	1	74480457	0.0357853	A	C
rs56264975	0	NO	1	73994839	0.0228628	C	A
rs7661	0	NO	1	65899320	0.0417495	T	G
rs2792068	0	NO	1	74395666	0.496024	A	G
rs28766321	0	NO	1	66126914	0.176938	A	G
rs521557	0	NO	1	66727702	0.0596421	G	A
rs12024390	0	NO	1	66955180	0.136183	T	G
rs2841181	0	NO	1	73374021	0.034791	C	T
rs12049033	0	NO	1	66526264	0.0258449	A	G
rs11806790	0	NO	1	66129148	0.176938	T	C
rs12065099	0	NO	1	65896308	0.0417495	T	C
rs1498347	0	NO	1	67274001	0.16998	C	T
rs2375593	0	NO	1	65577915	0.137177	A	C
rs17094777	0	NO	1	74507315	0.0367793	C	T
rs72685889	0	NO	1	74437279	0.0506958	C	T
rs4916039	0	NO	1	65761643	0.424453	G	A
rs6673673	0	NO	1	65546924	0.0685885	C	T
rs28849079	0	NO	1	66127235	0.176938	C	T
rs28814303	0	NO	1	66126860	0.176938	C	A
rs2375597	0	NO	1	65648380	0.249503	C	T
rs12041826	0	NO	1	65510380	0.0914513	C	T
rs116157232	0	NO	1	65542860	0.0347913	A	G
rs6666600	0	NO	1	67125183	0.295229	C	T
rs111261264	0	NO	1	66630076	0.329026	C	T
rs7539188	0	NO	1	73534283	0.038767	G	A
rs4644448	0	NO	1	74189323	0.065606	C	A
rs11210396	0	NO	1	74480299	0.0357853	C	T
rs10789172	0	NO	1	65647230	0.249503	T	C
rs11208585	0	NO	1	65568692	0.0735586	G	A
rs10789208	0	NO	1	67006399	0.230616	A	G
rs56393511	0	NO	1	73578292	0.0258449	A	G
rs142147262	0	NO	1	65546400	0.0178926	A	G
rs11586030	0	NO	1	66712445	0.0367793	A	G
rs17129041	0	NO	1	66996037	0.143141	T	C
rs57262055	7.55e-14	NO	1	173395850	0.084493	C	T
rs34259759	1.06e-13	NO	1	173441466	0.164016	T	C
rs11586247	0	NO	1	66351828	0.190855	G	T
rs2603541	0	NO	1	74417742	0.499006	A	G
rs72925335	0	NO	1	66105688	0.177932	A	G
rs61779671	0	NO	1	66130230	0.176938	A	C
rs61779710	0	NO	1	66130508	0.176938	C	T
rs1463885	0	NO	1	66527848	0.0258449	T	G
rs1538343	0	NO	1	65544167	0.302187	G	A
rs11811528	0	NO	1	66129452	0.176938	C	T
rs2186244	0	NO	1	66131533	0.176938	G	A
rs11805121	0	NO	1	66129398	0.176938	G	A
rs6588209	0	NO	1	67082366	0.140159	C	T
rs9425114	0	NO	1	73379729	0.034791	T	C
rs12046987	0	NO	1	65536860	0.0685885	T	C
rs4488004	0	NO	1	67073314	0.439364	T	C
rs12753457	6.74e-14	NO	1	174965401	0.232604	G	A
rs6698076	0	NO	1	67303303	0.327038	A	G
rs61779713	0	NO	1	66130952	0.176938	A	G
rs150809061	6.49e-14	NO	1	173116828	0.0238569	G	A
rs61352371	0	NO	1	73648952	0.026839	A	C
rs11805108	0	NO	1	66129320	0.176938	G	A
rs12566621	0	NO	1	66405741	0.0188867	G	A
rs2733264	0	NO	1	74400671	0.496024	T	C
rs17496172	0	NO	1	67302410	0.0646123	C	T
rs60807413	0	NO	1	65872011	0.0884692	A	G
rs55741047	7.51e-14	NO	1	173393134	0.084493	G	A
rs11801408	0	NO	1	66075136	0.171968	C	T
rs4655804	0	NO	1	66352755	0.191849	T	C
rs61779711	0	NO	1	66130619	0.176938	A	G
rs61828267	6.54e-14	NO	1	173249105	0.107356	G	A
rs12403430	0	NO	1	65847766	0.0298211	T	G
rs80053326	0	NO	1	73008966	0.0457256	T	C
rs72726915	7.43e-14	NO	1	173389187	0.0854871	A	G
rs72925337	0	NO	1	66105702	0.177932	C	T
rs11803971	0	NO	1	73654985	0.026839	G	A
rs57547036	0	NO	1	66131449	0.176938	G	A
rs12138547	6.54e-14	NO	1	173235155	0.107356	T	C
rs61061894	7.49e-14	NO	1	173430449	0.082505	A	G
rs79633859	0	NO	1	73648729	0.0258449	G	A
rs75160678	0	NO	1	65546529	0.186879	C	T
rs2733262	0	NO	1	74396896	0.496024	T	C
rs12141186	6.55e-14	NO	1	173235164	0.107356	G	A
rs2166310	0	NO	1	66976461	0.110338	G	T
rs75170350	0	NO	1	67305635	0.0646123	A	G
rs12742202	0	NO	1	74539260	0.091451	G	T
rs41403544	0	NO	1	65640280	0.0506958	G	A
rs139858802	0	NO	1	74432425	0.0238569	G	A
rs6690059	0	NO	1	65579441	0.164016	G	A
rs61779714	0	NO	1	66131136	0.176938	T	C
rs77884178	6.47e-14	NO	1	173225626	0.0397614	C	T
rs61779665	0	NO	1	66126359	0.176938	A	C
rs12044592	0	NO	1	65544478	0.187873	T	C
rs57808485	8.99e-14	NO	1	173325781	0.150099	C	T
rs10889527	0	NO	1	65675857	0.324056	A	G
rs7535137	0	NO	1	73380773	0.034791	A	G
rs76412988	0	NO	1	66719784	0.0298211	C	T
rs60845315	0	NO	1	66133931	0.177932	C	A
rs10789181	0	NO	1	65816567	0.37674	A	G
rs7513209	0	NO	1	65559509	0.0884692	C	T
rs55811940	0	NO	1	73579065	0.0258449	G	A
rs12021530	0	NO	1	65551620	0.186879	A	G
rs71655422	0	NO	1	74348406	0.0149105	A	G
rs147235723	0	NO	1	74385091	0.0447316	T	C
rs61779712	0	NO	1	66130804	0.176938	C	T
rs6672037	0	NO	1	74617521	0.091451	T	C
rs1359533	0	NO	1	65803765	0.383698	A	G
rs10789340	0	NO	1	72940273	0.33499	A	G
rs12040984	0	NO	1	65509736	0.0914513	C	T
rs3816403	0	NO	1	74796863	0.0298211	A	G
rs6656752	0	NO	1	67122719	0.295229	C	T
rs12137774	0	NO	1	74413700	0.40159	G	A
rs34962519	0	NO	1	66245648	0.117296	T	C
rs2312153	0	NO	1	67058694	0.140159	T	C
rs11208648	0	NO	1	65896612	0.0417495	A	G
rs150613722	0	NO	1	65532818	0.0685885	A	G
rs17094539	0	NO	1	74344914	0.0477137	G	A
rs71649205	0	NO	1	66441940	0.0188867	C	A
rs11208636	0	NO	1	65817518	0.377734	G	A
rs56064263	0	NO	1	66387137	0.0854871	C	T
rs142626428	0	NO	1	65618372	0.0377734	G	A
rs9326065	0	NO	1	65842891	0.0457256	T	G
rs17127542	0	NO	1	65823558	0.0467197	T	C
rs116251858	0	NO	1	66893147	0.0536779	G	A
rs10890092	0	NO	1	74402318	0.498012	C	T
rs4549989	0	NO	1	74364809	0.0974155	A	G
rs78735214	0	NO	1	65496788	0.0497018	A	G
rs150852956	0	NO	1	65679037	0.0318091	G	A
rs782202	0	NO	1	72958148	0.244533	G	T
rs1325265	0	NO	1	67158367	0.410537	C	T
rs1413885	0	NO	1	65815659	0.377734	C	T
rs10889520	0	NO	1	65581487	0.167992	G	A
rs1415983	0	NO	1	66958467	0.109344	T	C
rs2096442	0	NO	1	66118806	0.176938	G	A
rs535857	0	NO	1	65492194	0.100398	A	G
rs12028871	0	NO	1	66532745	0.0258449	C	T
rs12123427	0	NO	1	65496427	0.0497018	T	C
rs1342688	0	NO	1	72975089	0.0178926	A	G
rs79280336	0	NO	1	65639290	0.0506958	C	T
rs6588134	0	NO	1	65816050	0.377734	G	T
rs28878898	0	NO	1	67228590	0.0248509	A	G
rs55816799	7.39e-14	NO	1	173433313	0.0815109	C	T
rs4433364	0	NO	1	67268338	0.16998	A	G
rs1937452	0	NO	1	66424283	0.0417495	A	G
rs61780865	0	NO	1	66162613	0.148111	T	C
rs7536904	0	NO	1	74407400	0.400596	T	G
rs12568312	0	NO	1	65820777	0.0467197	G	A
rs792694	0	NO	1	74863555	0.101392	G	A
rs1340447	0	NO	1	74403780	0.498012	C	A
rs1014778	0	NO	1	67124736	0.295229	A	G
rs140293613	6.45e-14	NO	1	173232306	0.0397614	A	G
rs61771795	0	NO	1	72956912	0.244533	G	A
rs75112499	0	NO	1	67237822	0.0238569	G	A
rs79435376	0	NO	1	74506942	0.0367793	G	A
rs2889130	0	NO	1	65634430	0.0516899	C	T
rs56118919	0	NO	1	73582465	0.0258449	A	G
rs17128314	0	NO	1	66509420	0.0248509	G	A
rs12406857	0	NO	1	65625635	0.0516899	C	T
rs9425020	0	NO	1	74167281	0.104374	T	C
rs116162559	0	NO	1	74032823	0.0168986	T	C
rs145514075	0	NO	1	74553649	0.0109344	C	T
rs11812068	0	NO	1	66125318	0.177932	C	A
rs2096443	0	NO	1	66118478	0.176938	G	T
rs72726949	7.34e-14	NO	1	173438714	0.082505	G	A
rs12729349	0	NO	1	65570028	0.0685885	G	A
rs6681263	0	NO	1	67122871	0.295229	A	G
rs11803265	0	NO	1	74421061	0.0477137	C	A
rs2733258	0	NO	1	74370075	0.097416	G	A
rs6699123	0	NO	1	66997508	0.143141	A	G
rs79817996	0	NO	1	65661829	0.0119284	T	C
rs2186126	0	NO	1	66428986	0.0417495	A	G
rs61106989	0	NO	1	65687850	0.201789	A	G
rs35736157	0	NO	1	66534277	0.0258449	A	G
rs6664366	0	NO	1	66395756	0.0924453	T	C
rs34075504	0	NO	1	66090364	0.182903	C	A
rs79417873	0	NO	1	67235114	0.0248509	A	G
rs6668681	0	NO	1	67171527	0.410537	G	T
rs11208615	0	NO	1	65717710	0.0387674	T	C
rs7526688	0	NO	1	65674836	0.323062	G	A
rs61779672	0	NO	1	66130313	0.177932	C	T
rs12092795	0	NO	1	65815154	0.377734	G	A
rs72685892	0	NO	1	74438968	0.0506958	A	G
rs12030322	0	NO	1	67306616	0.326044	G	A
rs2733267	0	NO	1	74405054	0.498012	G	A
rs78917996	0	NO	1	74491578	0.0367793	G	T
rs60527010	0	NO	1	65547214	0.0457256	C	T
rs10493499	0	NO	1	72955990	0.245527	T	C
rs10889604	0	NO	1	66587229	0.0178926	C	T
rs4916037	0	NO	1	65756738	0.420477	G	A
rs6689998	0	NO	1	65639779	0.054672	C	T
rs12564815	0	NO	1	66393520	0.0188867	G	A
rs114126415	0	NO	1	67308564	0.0188867	A	G
rs12049129	0	NO	1	66526539	0.0258449	A	G
rs1483785	0	NO	1	74578318	0.091451	C	T
rs17094728	0	NO	1	74478315	0.0357853	A	G
rs6691634	0	NO	1	66523227	0.0258449	G	T
rs6699568	0	NO	1	66997958	0.143141	A	G
rs72677255	0	NO	1	66749310	0.083499	C	T
rs12043568	0	NO	1	66529869	0.0258449	T	C
rs12138066	0	NO	1	67103816	0.43837	C	T
rs10890111	0	NO	1	74593247	0.091451	T	C
rs6681164	0	NO	1	67122774	0.295229	A	G
rs10889552	0	NO	1	65906173	0.0427435	C	T
rs17589679	0	NO	1	74543916	0.0437376	A	G
rs74224785	0	NO	1	65635736	0.055666	C	T
rs1318474	0	NO	1	66429979	0.0198807	G	T
rs10890114	0	NO	1	74641543	0.090457	T	C
rs12568801	0	NO	1	66996599	0.143141	A	G
rs12043829	0	NO	1	65540318	0.187873	A	G
rs11210362	0	NO	1	74348714	0.468191	G	T
rs1417259	0	NO	1	74418437	0.400596	T	G
rs76366507	0	NO	1	74523188	0.0367793	T	G
rs56361235	0	NO	1	73584593	0.0258449	A	G
rs12565842	0	NO	1	66402884	0.0188867	G	A
rs12085083	7.22e-14	NO	1	173408317	0.0854871	C	T
rs1856320	0	NO	1	66980534	0.10835	A	G
rs12753370	0	NO	1	74666729	0.0904573	C	T
rs58253217	0	NO	1	74429668	0.0477137	A	G
rs57349874	0	NO	1	73612119	0.0238569	T	C
rs11208605	0	NO	1	65646855	0.249503	A	G
rs10789182	0	NO	1	65816780	0.377734	T	C
rs12037891	0	NO	1	66527232	0.0258449	G	A
rs1338211	0	NO	1	66959434	0.311133	C	T
rs7528182	0	NO	1	67067369	0.43837	C	T
rs12075952	7.21e-14	NO	1	173409270	0.0854871	G	T
rs115974305	6.77e-14	NO	1	173086538	0.0387674	C	T
rs74091300	0	NO	1	73576282	0.0258449	A	G
rs142935509	0	NO	1	65904748	0.0357853	C	T
rs7544247	0	NO	1	66998351	0.143141	T	C
rs11208580	0	NO	1	65543255	0.302187	A	G
rs76860583	0	NO	1	67058100	0.140159	G	A
rs1341575	0	NO	1	74836916	0.275348	A	G
rs78542202	0	NO	1	74864079	0.028827	A	G
rs74091954	0	NO	1	73633990	0.0238569	T	C
rs4916319	6.46e-14	NO	1	173266578	0.437376	G	A
rs4916015	0	NO	1	65582333	0.167992	G	A
rs10912867	6.96e-14	NO	1	174984826	0.228628	G	A
rs76492284	0	NO	1	73628767	0.0238569	T	C
rs6669873	0	NO	1	65904691	0.0427435	G	A
rs1160782	0	NO	1	74342400	0.468191	G	A
rs61771796	0	NO	1	72958533	0.244533	A	G
rs7527768	0	NO	1	65758036	0.424453	A	G
rs34619706	7.23e-14	NO	1	173445047	0.082505	A	G
rs783435	0	NO	1	66915125	0.32505	G	A
rs12080701	0	NO	1	66391109	0.0924453	A	G
rs77136650	0	NO	1	66847960	0.0467197	C	T
rs116697924	6.43e-14	NO	1	173154734	0.0328032	T	C
rs12092771	0	NO	1	74405134	0.400596	A	G
rs4650248	0	NO	1	74614925	0.092445	C	T
rs10157331	0	NO	1	66586760	0.0188867	G	A
rs12027261	0	NO	1	65835563	0.0318091	G	A
rs59603863	0	NO	1	73583883	0.0258449	G	A
rs55849923	0	NO	1	73653202	0.026839	C	T
rs7537508	7.01e-14	NO	1	174970505	0.227634	G	T
rs12410370	0	NO	1	74369425	0.0974155	G	A
rs4916018	0	NO	1	65582684	0.16998	T	C
rs111664353	0	NO	1	66923931	0.0516899	A	G
rs79916150	0	NO	1	67314162	0.0417495	C	T
rs4142764	0	NO	1	66959573	0.136183	G	T
rs78048157	0	NO	1	74361016	0.0457256	A	G
rs1014858	0	NO	1	66903327	0.028827	C	T
rs17127298	0	NO	1	65548018	0.0457256	C	T
rs10890001	0	NO	1	73527624	0.036779	T	C
rs12060747	0	NO	1	65814892	0.377734	A	G
rs10889522	0	NO	1	65583499	0.168986	A	G
rs2991356	0	NO	1	67305306	0.326044	T	G
rs17094802	0	NO	1	74540820	0.0924453	G	A
rs61771798	0	NO	1	72958702	0.244533	A	G
rs12041116	0	NO	1	66670961	0.247515	G	A
rs115793881	0	NO	1	65552641	0.0178926	C	T
rs11208835	0	NO	1	66792664	0.385686	A	G
rs11809296	0	NO	1	74390726	0.0447316	C	T
rs12730413	6.89e-14	NO	1	173174389	0.055666	G	A
rs12037595	0	NO	1	66963186	0.136183	C	T
rs10890093	0	NO	1	74402825	0.400596	G	T
rs12089641	0	NO	1	65543802	0.114314	T	C
rs12046520	0	NO	1	67073974	0.140159	T	C
rs17094586	0	NO	1	74369034	0.0974155	G	T
rs72934143	0	NO	1	66995864	0.143141	C	A
rs7544238	0	NO	1	74419407	0.402584	C	A
rs59902069	0	NO	1	73588679	0.0258449	C	A
rs17129043	0	NO	1	66996088	0.143141	G	A
rs10889603	0	NO	1	66576472	0.0188867	A	G
rs4364823	0	NO	1	74164100	0.104374	C	T
rs1933433	0	NO	1	66980472	0.10835	A	G
rs7517038	0	NO	1	65757943	0.424453	T	C
rs7535076	0	NO	1	67062592	0.140159	A	G
rs10789353	0	NO	1	73517075	0.036779	G	A
rs1751490	0	NO	1	66007430	0.357853	C	T
rs1333032	0	NO	1	74644454	0.091451	A	G
rs17129039	0	NO	1	66995895	0.143141	C	A
rs74093166	0	NO	1	74402823	0.0447316	G	A
rs2789706	0	NO	1	74413924	0.498012	T	C
rs12043594	0	NO	1	66992833	0.117296	A	G
rs10047208	0	NO	1	74572763	0.091451	T	C
rs77603267	0	NO	1	65638425	0.0506958	C	T
rs7554779	0	NO	1	74188546	0.065606	A	G
rs12563550	0	NO	1	66496588	0.0248509	G	A
rs10890094	0	NO	1	74402888	0.400596	A	G
rs17094548	0	NO	1	74346951	0.0477137	C	A
rs7532400	0	NO	1	66998436	0.143141	C	A
rs75153941	0	NO	1	65632550	0.0516899	C	T
rs497710	0	NO	1	67264931	0.16998	A	G
rs11210383	0	NO	1	74435508	0.402584	C	A
rs9793268	0	NO	1	74541115	0.0367793	G	T
rs2803133	0	NO	1	74405105	0.498012	C	T
rs2343182	0	NO	1	74427888	0.499006	A	G
rs74887441	0	NO	1	74642825	0.0437376	G	A
rs11210375	0	NO	1	74420351	0.402584	C	T
rs6680364	0	NO	1	67104834	0.439364	G	A
rs7524680	0	NO	1	67101844	0.298211	G	A
rs57519788	0	NO	1	73592401	0.0258449	G	T
rs9662956	0	NO	1	67121302	0.295229	C	T
rs1392813	0	NO	1	66575439	0.0188867	G	A
rs7532613	0	NO	1	66998667	0.143141	C	T
rs1340428	0	NO	1	74265781	0.05666	A	G
rs11210377	0	NO	1	74423383	0.402584	G	T
rs74435663	0	NO	1	66998764	0.149105	T	C
rs10399739	0	NO	1	74562859	0.091451	T	C
rs75169973	0	NO	1	65936244	0.0765408	T	C
rs7550448	7.08e-14	NO	1	174974939	0.227634	G	A
rs146866301	0	NO	1	67103625	0.0139165	G	A
rs72934153	0	NO	1	66998785	0.149105	G	T
rs1671053	0	NO	1	74327626	0.014911	C	A
rs7550109	0	NO	1	65757763	0.424453	G	A
rs77930985	0	NO	1	74369915	0.0974155	G	T
rs35254383	0	NO	1	74546717	0.0914513	A	G
rs12021913	0	NO	1	67097418	0.140159	G	T
rs1551392	0	NO	1	74345593	0.468191	T	C
rs476527	0	NO	1	65490888	0.100398	A	G
rs10890106	0	NO	1	74551328	0.091451	T	G
rs10789354	0	NO	1	73517266	0.036779	G	A
rs783317	0	NO	1	66943387	0.361829	G	T
rs12127199	0	NO	1	67103742	0.439364	T	C
rs2733256	0	NO	1	74369577	0.097416	A	G
rs505634	0	NO	1	74679651	0.090457	A	G
rs11208907	0	NO	1	67023968	0.083499	C	T
rs6424575	0	NO	1	74612818	0.092445	A	G
rs7544505	0	NO	1	66998618	0.143141	T	C
rs11208916	0	NO	1	67059646	0.140159	G	A
rs10890107	0	NO	1	74555835	0.092445	C	T
rs74091923	0	NO	1	73601651	0.0248509	C	T
rs12128857	0	NO	1	67119357	0.294235	G	A
rs1886775	0	NO	1	65755712	0.423459	T	C
rs9326064	0	NO	1	65835927	0.0457256	T	C
rs699247	0	NO	1	66943348	0.361829	C	T
rs1536173	0	NO	1	65813477	0.390656	C	T
rs79161989	0	NO	1	66406428	0.0695825	G	T
rs12401858	0	NO	1	65625472	0.0516899	G	A
rs12759111	0	NO	1	66519844	0.0258449	A	G
rs2291980	0	NO	1	66515806	0.0258449	A	G
rs7511969	0	NO	1	73528108	0.036779	T	C
rs3935952	0	NO	1	73587182	0.0258449	G	A
rs10157315	0	NO	1	66586668	0.0188867	C	T
rs4147109	0	NO	1	65782290	0.290258	T	C
rs485938	0	NO	1	65490193	0.100398	G	A
rs12040232	0	NO	1	66992277	0.117296	T	C
rs4916019	0	NO	1	65582694	0.16998	A	G
rs7532598	0	NO	1	66998624	0.143141	C	A
rs1032084	0	NO	1	74611350	0.092445	A	G
rs12124768	6.76e-14	NO	1	173255809	0.107356	C	A
rs79024850	0	NO	1	66993045	0.117296	A	C
rs2792074	0	NO	1	74413502	0.498012	A	G
rs11588862	0	NO	1	72957909	0.244533	A	C
rs1551391	0	NO	1	74345462	0.468191	A	G
rs61786946	0	NO	1	65550387	0.0457256	G	A
rs2186247	0	NO	1	66108341	0.176938	T	C
rs10890123	0	NO	1	74802123	0.22167	C	T
rs12088148	0	NO	1	65542415	0.114314	T	C
rs12033425	0	NO	1	66503107	0.0248509	T	C
rs11210379	0	NO	1	74432014	0.402584	C	T
rs12039832	0	NO	1	73524435	0.036779	T	C
rs71649207	0	NO	1	66494451	0.0258449	A	G
rs11208600	0	NO	1	65637199	0.055666	G	A
rs12022565	0	NO	1	66992778	0.117296	C	A
rs60766434	0	NO	1	73594085	0.0258449	C	T
rs10493527	0	NO	1	74410643	0.0497018	C	A
rs9660797	0	NO	1	67121215	0.296223	A	G
rs7519779	0	NO	1	73528029	0.036779	G	A
rs11208939	0	NO	1	67120103	0.294235	G	T
rs10889528	0	NO	1	65683548	0.200795	T	C
rs139063492	0	NO	1	67316496	0.0248509	T	G
rs12082647	0	NO	1	74398127	0.398608	A	C
rs17592080	0	NO	1	74674694	0.0914513	G	A
rs76998391	0	NO	1	65626573	0.0516899	G	A
rs6699575	0	NO	1	74567889	0.091451	G	A
rs1359532	0	NO	1	65781768	0.290258	T	C
rs7519879	0	NO	1	73528145	0.036779	G	A
rs12064998	0	NO	1	74430102	0.402584	A	G
rs4143026	0	NO	1	67118362	0.294235	C	T
rs7542800	0	NO	1	73527788	0.036779	C	T
rs12036170	0	NO	1	73524229	0.036779	G	A
rs538208	0	NO	1	65488773	0.100398	G	T
rs7529186	0	NO	1	73530824	0.036779	G	A
rs80260428	0	NO	1	65661420	0.0536779	A	G
rs6699671	0	NO	1	65557876	0.0944334	C	A
rs11208898	0	NO	1	66992175	0.117296	C	A
rs7514956	0	NO	1	74019696	0.200795	A	C
rs10493408	0	NO	1	66992054	0.117296	C	A
rs6665471	7.19e-14	NO	1	175045014	0.219682	G	A
rs7550498	0	NO	1	65583154	0.168986	T	C
rs2733257	0	NO	1	74369684	0.097416	A	G
rs961379	0	NO	1	66961591	0.109344	G	A
rs12044322	0	NO	1	74412635	0.498012	T	C
rs575961	0	NO	1	74681210	0.090457	T	C
rs2270866	0	NO	1	66508268	0.0248509	G	A
rs4916016	0	NO	1	65582394	0.167992	G	A
rs6680071	0	NO	1	66794748	0.385686	T	C
rs10889529	0	NO	1	65683572	0.200795	G	A
rs483545	0	NO	1	65488654	0.100398	C	T
rs571621	0	NO	1	65490591	0.100398	T	C
rs11578942	7.19e-14	NO	1	175044800	0.220676	T	C
rs61781320	0	NO	1	66108914	0.176938	C	A
rs485273	0	NO	1	65488500	0.100398	T	C
rs148073429	0	NO	1	67395603	0.0168986	T	C
rs10789211	0	NO	1	67088603	0.140159	T	C
rs6684639	0	NO	1	65507216	0.0924453	A	G
rs10789180	0	NO	1	65781661	0.290258	A	G
rs17095246	0	NO	1	74852971	0.0506958	A	C
rs11210428	0	NO	1	74645641	0.090457	A	G
rs10889514	0	NO	1	65437323	0.0576541	A	C
rs12747154	0	NO	1	66517213	0.0258449	C	T
rs1025991	0	NO	1	66958183	0.109344	T	G
rs11210116	0	NO	1	73528461	0.036779	G	A
rs7543776	0	NO	1	66973744	0.110338	T	C
rs35439010	0	NO	1	65498208	0.0497018	A	C
rs4650175	0	NO	1	73524614	0.036779	T	C
rs507956	0	NO	1	66671850	0.04175	A	G
rs2124032	0	NO	1	74346157	0.468191	G	A
rs1578310	0	NO	1	74428590	0.40159	G	A
rs1338202	0	NO	1	66992555	0.117296	C	T
rs61776686	0	NO	1	74429544	0.402584	T	C
rs1359530	0	NO	1	65789676	0.286282	G	A
rs1338201	0	NO	1	66992485	0.117296	C	T
rs35812026	0	NO	1	65789539	0.0248509	G	T
rs12136066	0	NO	1	73998031	0.200795	A	G
rs6700269	6.98e-14	NO	1	173424622	0.082505	C	T
rs7511886	0	NO	1	66974252	0.110338	A	G
rs11208870	0	NO	1	66944666	0.361829	C	T
rs9425024	0	NO	1	74669973	0.090457	T	G
rs12753778	0	NO	1	66518655	0.0258449	G	T
rs6693806	0	NO	1	74861767	0.260437	G	A
rs35329755	0	NO	1	65832014	0.0457256	A	G
rs12131880	0	NO	1	73997885	0.200795	T	C
rs910693	0	NO	1	66796248	0.385686	A	G
rs4650246	0	NO	1	74561386	0.091451	C	A
rs17127838	0	NO	1	66101275	0.176938	G	T
rs1570871	0	NO	1	65808494	0.423459	G	T
rs67301710	0	NO	1	65566366	0.0954274	A	G
rs112926764	0	NO	1	74383219	0.0497018	A	C
rs17094900	0	NO	1	74648408	0.0367793	C	T
rs34182923	0	NO	1	67327894	0.0188867	A	G
rs7533837	0	NO	1	66986781	0.11829	A	G
rs1338203	0	NO	1	66992613	0.117296	A	G
rs117411649	0	NO	1	65659638	0.0536779	G	T
rs72722853	6.55e-14	NO	1	173179174	0.055666	T	C
rs814146	0	NO	1	66945358	0.361829	C	T
rs575754	0	NO	1	74667828	0.090457	G	A
rs80216885	0	NO	1	74689961	0.0367793	T	C
rs11208934	0	NO	1	67104375	0.299205	C	T
rs1415975	0	NO	1	66962193	0.109344	C	T
rs2086786	0	NO	1	74599379	0.092445	G	A
rs72934131	0	NO	1	66993719	0.117296	A	G
rs17127378	0	NO	1	65648107	0.0536779	A	G
rs1766962	0	NO	1	65489519	0.100398	T	C
rs573721	0	NO	1	74668101	0.090457	C	A
rs9659684	0	NO	1	67117904	0.294235	A	G
rs1340472	0	NO	1	74575182	0.091451	C	T
rs12064944	0	NO	1	74429944	0.402584	A	G
rs6695255	7.26e-14	NO	1	175042046	0.219682	T	C
rs6656147	0	NO	1	65624107	0.0516899	G	A
rs1020380	0	NO	1	66964245	0.201789	G	A
rs2312592	0	NO	1	67300962	0.326044	T	C
rs483437	0	NO	1	65488693	0.100398	C	T
rs12403300	0	NO	1	65805146	0.0407555	C	T
rs12021625	0	NO	1	74608284	0.092445	A	G
rs9436709	0	NO	1	65785217	0.286282	T	G
rs11803904	0	NO	1	66781544	0.0735586	G	A
rs79717941	0	NO	1	74430131	0.0447316	G	T
rs6702163	0	NO	1	65623980	0.0516899	G	A
rs75386358	0	NO	1	73580889	0.0238569	G	A
rs57792498	0	NO	1	65892709	0.0377734	G	A
rs1338199	0	NO	1	66991675	0.117296	C	T
rs68112935	0	NO	1	65565067	0.0954274	T	G
rs12094213	0	NO	1	65543134	0.0457256	A	G
rs4428928	0	NO	1	65755932	0.423459	G	T
rs6696812	0	NO	1	67100309	0.43837	T	C
rs118168362	0	NO	1	65659639	0.0536779	G	T
rs17127832	0	NO	1	66096925	0.176938	T	C
rs6689119	0	NO	1	66994729	0.117296	A	G
rs74920120	0	NO	1	66390307	0.0695825	G	T
rs17592368	0	NO	1	74682998	0.0914513	A	C
rs1338206	0	NO	1	66994182	0.117296	G	A
rs2281855	0	NO	1	65785372	0.290258	G	A
rs12124150	7.24e-14	NO	1	174986625	0.228628	T	C
rs11208589	0	NO	1	65580573	0.138171	T	C
rs2312589	0	NO	1	67258784	0.0914513	G	A
rs7545475	0	NO	1	66069400	0.176938	A	G
rs12057306	0	NO	1	74266789	0.0596421	C	T
rs12078125	0	NO	1	74643448	0.0367793	A	G
rs12057257	0	NO	1	65551764	0.0457256	A	G
rs17127825	0	NO	1	66093708	0.172962	C	T
rs1025994	0	NO	1	66957148	0.109344	G	A
rs1340432	0	NO	1	74263940	0.0596421	T	C
rs10749828	0	NO	1	74560566	0.091451	G	T
rs6680612	0	NO	1	65624351	0.0516899	A	G
rs1338207	0	NO	1	66994222	0.117296	G	A
rs12066059	0	NO	1	74566677	0.0367793	G	A
rs1886776	0	NO	1	65755544	0.414513	A	G
rs6663936	0	NO	1	65557767	0.0944334	T	C
rs2889160	0	NO	1	65788924	0.290258	A	G
rs57412330	0	NO	1	66092566	0.172962	C	T
rs114866298	0	NO	1	65643025	0.0387674	A	C
rs12077210	0	NO	1	65894160	0.0397614	C	T
rs147304914	0	NO	1	66433677	0.0218688	G	A
rs6692318	0	NO	1	67134326	0.110338	T	C
rs517136	0	NO	1	65489081	0.100398	C	T
rs6673549	0	NO	1	74613217	0.092445	A	G
rs17549427	0	NO	1	73215360	0.0178926	T	C
rs78008163	0	NO	1	65872621	0.028827	A	C
rs6694086	0	NO	1	74651484	0.0367793	G	A
rs3005564	0	NO	1	66630505	0.329026	A	G
rs112066017	0	NO	1	65457988	0.0695825	G	A
rs6670805	0	NO	1	66971691	0.110338	C	T
rs11208788	0	NO	1	66510285	0.0258449	G	A
rs6657582	0	NO	1	65795227	0.291252	G	A
rs12402181	0	NO	1	67094171	0.140159	G	A
rs4655607	0	NO	1	66791346	0.388668	G	A
rs6588130	0	NO	1	65797893	0.291252	A	G
rs77102502	0	NO	1	74327988	0.0119284	G	A
rs78924022	0	NO	1	74628400	0.0367793	C	A
rs11589862	0	NO	1	66852981	0.0586481	C	A
rs10890109	0	NO	1	74579657	0.0477137	A	C
rs55778510	0	NO	1	67106584	0.298211	C	T
rs12139129	0	NO	1	74573201	0.091451	C	A
rs1338209	0	NO	1	66957094	0.109344	T	C
rs117203090	0	NO	1	66501216	0.0178926	A	G
rs77086116	0	NO	1	73904540	0.0377734	T	G
rs7512988	0	NO	1	65582278	0.137177	A	G
rs7544886	0	NO	1	66968939	0.110338	T	C
rs2375700	0	NO	1	65789022	0.286282	T	C
rs1415976	0	NO	1	66970553	0.110338	A	G
rs57256557	0	NO	1	73594376	0.0258449	G	A
rs12022787	0	NO	1	65688389	0.201789	A	C
rs72934142	0	NO	1	66995365	0.117296	A	G
rs7542912	0	NO	1	74660201	0.090457	G	A
rs6664942	0	NO	1	66994749	0.117296	C	T
rs72934129	0	NO	1	66993168	0.117296	T	C
rs141336747	0	NO	1	73092587	0.0168986	G	A
rs1353671	0	NO	1	74260853	0.0596421	T	C
rs11208930	0	NO	1	67090034	0.140159	G	A
rs11578961	7.36e-14	NO	1	175044830	0.219682	T	C
rs12057153	0	NO	1	74605925	0.0367793	T	C
rs546828	0	NO	1	65486355	0.100398	A	C
rs12567350	0	NO	1	66496451	0.0248509	C	T
rs10890098	0	NO	1	74440178	0.402584	T	C
rs7533097	0	NO	1	66969084	0.110338	C	T
rs111815433	0	NO	1	65933072	0.0775348	A	G
rs78279240	0	NO	1	74639550	0.0367793	A	G
rs58096858	0	NO	1	74456072	0.0815109	C	A
rs530538	0	NO	1	67267347	0.16998	A	G
rs74091933	0	NO	1	73616388	0.0258449	C	T
rs80353341	0	NO	1	65632267	0.0526839	G	A
rs61781315	0	NO	1	66097287	0.176938	A	G
rs11210425	0	NO	1	74624603	0.0367793	T	C
rs6588133	0	NO	1	65805620	0.383698	T	G
rs12040101	0	NO	1	66517266	0.0258449	A	G
rs12040042	0	NO	1	66517050	0.0258449	A	G
rs17127815	0	NO	1	66091070	0.172962	T	C
rs10889593	0	NO	1	66504376	0.0248509	G	A
rs7533806	0	NO	1	66986715	0.11829	A	G
rs1408993	0	NO	1	65802893	0.0407555	C	T
rs7528114	0	NO	1	65805144	0.425447	G	A
rs6658083	0	NO	1	74570102	0.091451	G	A
rs12142473	0	NO	1	74338611	0.055666	C	A
rs78508456	0	NO	1	65572738	0.0367793	T	C
rs6691661	0	NO	1	65551504	0.300199	T	C
rs6703346	0	NO	1	65785716	0.290258	T	C
rs1483788	0	NO	1	74550646	0.091451	A	G
rs4636508	0	NO	1	65804564	0.424453	C	T
rs7534736	6.86e-14	NO	1	173413680	0.0815109	C	A
rs1359529	0	NO	1	65789777	0.290258	C	T
rs1483786	0	NO	1	74571268	0.091451	C	A
rs10890077	0	NO	1	74261955	0.0596421	G	A
rs4650249	0	NO	1	74652635	0.091451	G	A
rs11806676	0	NO	1	74261759	0.0596421	A	C
rs1971309	0	NO	1	65458444	0.0695825	T	C
rs875868	0	NO	1	65539253	0.302187	A	C
rs150212046	0	NO	1	67123153	0.0149105	A	G
rs11811985	0	NO	1	66091458	0.172962	T	C
rs1359531	0	NO	1	65787285	0.290258	C	T
rs17524671	0	NO	1	74571851	0.0367793	T	C
rs10749829	0	NO	1	74560653	0.091451	A	G
rs79819913	0	NO	1	65456246	0.0695825	T	C
rs9629012	0	NO	1	66964755	0.109344	T	C
rs60439400	0	NO	1	73626443	0.0258449	G	T
rs57287705	0	NO	1	65552715	0.0447316	A	G
rs139621193	0	NO	1	67065572	0.0188867	A	G
rs75001186	0	NO	1	74623239	0.0367793	T	G
rs12083214	0	NO	1	74590704	0.0367793	T	C
rs3863718	0	NO	1	74878470	0.0536779	T	C
rs4916043	0	NO	1	65793025	0.291252	C	A
rs60969203	6.87e-14	NO	1	173427539	0.0805169	G	A
rs55793584	0	NO	1	74582439	0.0914513	G	A
rs12567351	0	NO	1	66496460	0.0248509	C	T
rs6689313	0	NO	1	66994889	0.117296	A	C
rs75302455	0	NO	1	66846453	0.05666	A	G
rs12071744	0	NO	1	65580679	0.137177	T	C
rs1023862	0	NO	1	74346867	0.468191	C	T
rs4545290	0	NO	1	72955823	0.246521	A	G
rs72685866	0	NO	1	74408747	0.0497018	A	G
rs79985487	0	NO	1	66396084	0.0188867	G	A
rs12729352	0	NO	1	65813249	0.0457256	C	T
rs567354	0	NO	1	65486572	0.100398	G	A
rs7546825	0	NO	1	67101802	0.439364	A	G
rs59834293	6.86e-14	NO	1	173429497	0.0805169	T	C
rs13375276	0	NO	1	65506438	0.0914513	A	G
rs982792	0	NO	1	74568667	0.091451	A	G
rs11210429	0	NO	1	74654254	0.091451	A	C
rs12116914	0	NO	1	74423618	0.402584	T	G
rs2375675	0	NO	1	65553193	0.0447316	A	C
rs6674395	0	NO	1	65805882	0.425447	G	A
rs7518124	0	NO	1	74412966	0.498012	G	A
rs6685887	0	NO	1	66963779	0.109344	A	G
rs11208579	0	NO	1	65534491	0.302187	A	G
rs72682115	0	NO	1	74217383	0.0188867	G	A
rs72726936	6.85e-14	NO	1	173417246	0.0805169	A	G
rs78513227	0	NO	1	65638018	0.0149105	G	A
rs519282	0	NO	1	65487083	0.100398	T	G
rs7538882	0	NO	1	65583108	0.137177	G	A
rs534357	0	NO	1	65489236	0.100398	G	A
rs10890099	0	NO	1	74440298	0.402584	A	G
rs2935416	0	NO	1	65417551	0.0765408	T	C
rs149995527	0	NO	1	73130220	0.0149105	T	C
rs12086738	0	NO	1	65807412	0.424453	T	C
rs10493521	0	NO	1	74244396	0.271372	C	A
rs11208896	0	NO	1	66988047	0.11829	G	A
rs1325610	0	NO	1	65812113	0.0407555	G	A
rs11210372	0	NO	1	74396743	0.398608	G	A

### Sheet: supplemental table 5
Supplemental Table 5. Gene-set and GO Term From MAGMA Gene-set Analysis. Variable=GO term or pathway, BETA = MAGMA beta, SE = Standard eror of the beta, P = corrected P-value,
VARIABLE	NGENES	BETA	SE	P
GO_bp:go_regulation_of_nervous_system_development	826	0.16214	0.033678	7.4468e-07
GO_bp:go_positive_regulation_of_nervous_system_development	479	0.20111	0.04396	2.3996e-06
GO_bp:go_positive_regulation_of_transcription_by_rna_polymerase_ii	1077	0.13502	0.029542	2.4526e-06
GO_mf:go_double_stranded_dna_binding	856	0.16207	0.033505	6.6434e-07
GO_mf:go_sequence_specific_double_stranded_dna_binding	770	0.1767	0.035523	3.3108e-07

### Sheet: supplemental table 6
Supplemental Table 6. PAU Lead SNPs
uniqID	rsID	chr	pos	p
2:27730940:C:T	rs1260326	2	27730940	1.52971e-18
2:58042241:A:G	rs1402398	2	58042241	3.8768e-11
4:39423789:A:G	rs4975013	4	39423789	2.37269e-18
4:100155470:A:G	rs1154431	4	100155470	4.00846e-17
4:100239319:C:T	rs1229984	4	100239319	4.11091e-68
4:100256793:A:G	rs1662031	4	100256793	1.06538e-17
4:100407532:A:G	rs111986524	4	100407532	1.9594e-10
4:103198082:A:G	rs13135092	4	103198082	6.93751e-34
11:47571808:C:T	rs12226590	11	47571808	3.26768e-08

### Sheet: supplemental table 7
Supplemental table 7. PAU-specific Genomic Loci
uniqID	rsID	chr	pos	p	start	end	nSNPs	nGWASSNPs
2:27730940:C:T	rs1260326	2	27730940	1.52971e-18	27598097	27950837	71	11
2:58042241:A:G	rs1402398	2	58042241	3.8768e-11	57942987	58300783	229	19
4:39423789:A:G	rs4975013	4	39423789	2.37269e-18	39368083	39425248	64	27
4:100239319:C:T	rs1229984	4	100239319	4.11091e-68	99721136	100638613	593	307
4:103198082:A:G	rs13135092	4	103198082	6.93751e-34	102702364	103387161	31	8
11:47571808:C:T	rs12226590	11	47571808	3.26768e-08	47401448	47918416	213	3

### Sheet: supplemental table 8
Supplemental Table 8. Problematic Alcohol Use (PAU) specific Gene-set. Variable=GO term or pathway, BETA = MAGMA beta, SE = Standard eror of the eta, P = corrected P-value,
VARIABLE	NGENES	BETA	SE	P
GO_mf:go_ethanol_dehydrogenase_activity	8	3.224	0.629	0.0022
GO_bp:go_nucleosome_positioning	3	2.817	0.597	0.0178
Curated_gene_sets:lopez+mesothelioma_survival_overall_up	3	3.236	0.706	0.034
Curated_gene_sets:lopez+mesothelioma_survival_up	4	2.935	0.642	0.0365
GO_mf:go_alcohol_dehydrogenase_activity_zinc_dependent	6	3.159	0.697	0.0437

### Sheet: supplemental table 9
Supplemental Table 9. Problematic Tobacco Use Lead SNPs
uniqID	rsID	chr	pos	p
1:154548946:C:T	rs4292956	1	154548946	1.32288e-08
3:48935583:A:G	rs7431710	3	48935583	3.60252e-09
7:32333642:A:G	rs215600	7	32333642	2.3488e-18
8:42524772:C:T	rs143342381	8	42524772	2.45242e-09
8:42545827:A:G	rs9792277	8	42545827	3.63828e-23
8:64594296:A:G	rs1217112	8	64594296	3.01304e-10
9:136472460:C:T	rs56057809	9	136472460	1.09194e-12
9:136505241:A:G	rs1108581	9	136505241	1.00183e-14
11:16329009:C:T	rs297367	11	16329009	7.52077e-09
15:78681002:A:G	rs2002403	15	78681002	8.36266e-16
15:78800416:A:G	rs6495304	15	78800416	2.40058e-09
15:78814046:A:G	rs10519203	15	78814046	5.12152e-267
15:78841353:C:T	rs1052035	15	78841353	5.84251e-14
15:78851724:A:G	rs72740960	15	78851724	1.0055e-09
15:78864024:C:T	rs56219480	15	78864024	5.45973e-18
15:78880752:A:G	rs2229961	15	78880752	8.47651e-15
15:78939395:C:T	rs117756166	15	78939395	4.53206e-11
15:78952697:C:T	rs11072774	15	78952697	2.03356e-64
15:79149002:C:T	rs57496361	15	79149002	7.61518e-10
15:79172766:G:T	rs17243470	15	79172766	3.23918e-18
16:52084422:A:G	rs1592480	16	52084422	4.21162e-08
16:89711120:C:T	rs6860	16	89711120	2.57108e-08
19:41114065:G:T	rs2303728	19	41114065	8.29632e-10
19:41195170:C:T	rs66500423	19	41195170	1.52127e-12
19:41198457:A:G	rs117003019	19	41198457	1.54081e-15
19:41307778:C:T	rs3776611	19	41307778	6.74846e-09
19:41313261:C:T	rs144553930	19	41313261	2.97187e-28
19:41340983:C:T	rs11667314	19	41340983	3.77074e-43
19:41399491:A:G	rs113919192	19	41399491	7.19425e-13
19:41418134:A:G	rs73034462	19	41418134	9.81636e-10
19:41521638:A:G	rs7260329	19	41521638	9.59394e-14
20:61986949:C:T	rs2273500	20	61986949	1.07521e-16

### Sheet: supplemental table 10
Supplemental Table 10.PTU Genomic Loci
uniqID	rsID	chr	pos	p
1:154548946:C:T	rs4292956	1	154548946	1.32288e-08
3:48935583:A:G	rs7431710	3	48935583	3.60252e-09
7:32333642:A:G	rs215600	7	32333642	2.3488e-18
8:42524772:C:T	rs143342381	8	42524772	2.45242e-09
8:42545827:A:G	rs9792277	8	42545827	3.63828e-23
8:64594296:A:G	rs1217112	8	64594296	3.01304e-10
9:136472460:C:T	rs56057809	9	136472460	1.09194e-12
9:136505241:A:G	rs1108581	9	136505241	1.00183e-14
11:16329009:C:T	rs297367	11	16329009	7.52077e-09
15:78681002:A:G	rs2002403	15	78681002	8.36266e-16
15:78800416:A:G	rs6495304	15	78800416	2.40058e-09
15:78814046:A:G	rs10519203	15	78814046	5.12152e-267
15:78841353:C:T	rs1052035	15	78841353	5.84251e-14
15:78851724:A:G	rs72740960	15	78851724	1.0055e-09
15:78864024:C:T	rs56219480	15	78864024	5.45973e-18
15:78880752:A:G	rs2229961	15	78880752	8.47651e-15
15:78939395:C:T	rs117756166	15	78939395	4.53206e-11
15:78952697:C:T	rs11072774	15	78952697	2.03356e-64
15:79149002:C:T	rs57496361	15	79149002	7.61518e-10
15:79172766:G:T	rs17243470	15	79172766	3.23918e-18
16:52084422:A:G	rs1592480	16	52084422	4.21162e-08
16:89711120:C:T	rs6860	16	89711120	2.57108e-08
19:41114065:G:T	rs2303728	19	41114065	8.29632e-10
19:41195170:C:T	rs66500423	19	41195170	1.52127e-12
19:41198457:A:G	rs117003019	19	41198457	1.54081e-15
19:41307778:C:T	rs3776611	19	41307778	6.74846e-09
19:41313261:C:T	rs144553930	19	41313261	2.97187e-28
19:41340983:C:T	rs11667314	19	41340983	3.77074e-43
19:41399491:A:G	rs113919192	19	41399491	7.19425e-13
19:41418134:A:G	rs73034462	19	41418134	9.81636e-10
19:41521638:A:G	rs7260329	19	41521638	9.59394e-14
20:61986949:C:T	rs2273500	20	61986949	1.07521e-16

### Sheet: supplemental table 11
Supplemental Table 11. Problematic Tobacco Use Specific Gene-set analysis. Variable=GO term or pathway, BETA = MAGMA beta, SE = Standard eror of the eta, P = corrected P-value.
VARIABLE	NGENES	BETA	SE	P
Curted_gene_sets:reactome_highly_calcium_permeable_nicotinic_acetylcholine_receptors	9	2.755	0.495	0.0002
reactome_highly_calcium_permeable_postsynaptic_nicotinic_acetylcholine_receptors	11	2.44	0.449	0.0004
Curated_gene_sets:reactome_acetylcholine_binding_and_downstream_events	12	2.183	0.429	0.002
GO_mf:go_acetylcholine_gated_cation_selective_channel_activity	13	2.06	0.413	0.004
GO_mf:go_acetylcholine_gated_cation_selective_channel_activity	16	1.391	0.246	0.000122975
GO_mf:go_acetylcholine_receptor_activity	18	1.534	0.326	0.02

### Sheet: supplemental table 12
Supplemental Table 12. CUD Lead SNPs
uniqID	rsID	chr	pos	p
3:50292324:A:G	rs11715758	3	50292324	4.84482e-08
5:160078222:C:T	rs72818514	5	160078222	1.57185e-09
8:27419807:C:T	rs11778040	8	27419807	1.76892e-09
19:13673867:C:T	rs8104317	19	13673867	1.16546e-13
22:49127859:G:T	rs11913634	22	49127859	1.19669e-15

### Sheet: supplemental table 13
Supplemental Table 13. CUD Genomic Risk Loci
uniqID	rsID	chr	pos	p
3:50292324:A:G	rs11715758	3	50292324	4.84e-08
5:160078222:C:T	rs72818514	5	160078222	1.57e-09
8:27419807:C:T	rs11778040	8	27419807	1.77e-09
19:13673867:C:T	rs8104317	19	13673867	1.17e-13
22:49127859:G:T	rs11913634	22	49127859	1.2e-15

### Sheet: Supplemental Table 14
Supplemental Table 14. MultiXcan results, using brain regions from the GTeX v8.
p_i_best/worst= best/worst p-value across tissues, t_i_best/worst = best/worst tissue, z_max = max z-score across tissues, z_mean = mean z score across tissues, z_sd = standard deviation across tissues. Yellow highlight and above is bonferroni significance.
gene	gene_name	pvalue	n	n_indep	p_i_best	t_i_best	p_i_worst	t_i_worst	z_max	z_mean	z_sd
ENSG00000248161.5	RP11-499E18.1	3.14647e-10	4	4	6.05435e-11	Brain_Cortex	0.833164	Brain_Putamen_basal_ganglia	0.210645	-3.4733	2.93089
ENSG00000145020.15	AMT	4.1595e-09	12	1	1.34147e-10	Brain_Cerebellum	1.59114e-07	Brain_Hypothalamus	-5.24169	-5.72137	0.354742
ENSG00000114302.15	PRKAR2A	5.82123e-09	2	2	5.85182e-09	Brain_Substantia_nigra	0.00186157	Brain_Anterior_cingulate_cortex_BA24	5.82094	4.46621	1.91588
ENSG00000178057.14	NDUFAF3	6.73388e-09	2	2	6.1865e-09	Brain_Nucleus_accumbens_basal_ganglia	1.20813e-07	Brain_Amygdala	-5.29226	-5.55195	0.367254
ENSG00000213672.7	NCKIPSD	6.80353e-09	13	1	2.56575e-10	Brain_Hypothalamus	1.66191e-07	Brain_Frontal_Cortex_BA9	-5.23365	-5.65121	0.293672
ENSG00000178467.17	P4HTM	7.74385e-09	12	5	7.34728e-10	Brain_Cerebellar_Hemisphere	0.0183	Brain_Caudate_basal_ganglia	-2.35949	-5.25727	1.14687
ENSG00000198218.10	QRICH1	8.01266e-09	8	2	5.76155e-09	Brain_Hippocampus	3.481e-06	Brain_Putamen_basal_ganglia	5.82354	5.33913	0.367137
ENSG00000177479.19	ARIH2	9.76889e-09	1	1	9.76889e-09	Pituitary	9.76889e-09	Pituitary	-5.73469	-5.73469	NA
ENSG00000177352.9	CCDC71	1.56915e-08	9	3	2.73435e-09	Brain_Putamen_basal_ganglia	0.00712103	Brain_Cortex	5.9468	4.89062	0.960764
ENSG00000164077.13	MON1A	3.23226e-08	2	2	9.98865e-08	Brain_Anterior_cingulate_cortex_BA24	4.21165e-05	Pituitary	5.32693	4.71124	0.870716
ENSG00000185909.14	KLHDC8B	5.47892e-08	1	1	5.47892e-08	Brain_Cerebellum	5.47892e-08	Brain_Cerebellum	5.43502	5.43502	NA
ENSG00000178252.17	WDR6	5.76636e-08	10	1	3.31863e-08	Brain_Caudate_basal_ganglia	4.40923e-06	Brain_Cortex	5.52374	5.19074	0.340777
ENSG00000178149.16	DALRD3	7.64151e-08	5	3	3.55706e-10	Brain_Cerebellum	0.000166799	Brain_Anterior_cingulate_cortex_BA24	-3.76462	-5.2628	0.939591
ENSG00000164024.11	METAP1	8.63555e-08	4	4	3.7048e-05	Brain_Frontal_Cortex_BA9	0.26753	Brain_Cerebellar_Hemisphere	4.12516	1.20029	2.95079
ENSG00000164053.19	ATRIP	1.02064e-07	5	5	0.000257655	Brain_Putamen_basal_ganglia	0.551889	Brain_Nucleus_accumbens_basal_ganglia	3.65453	0.921563	2.36009
ENSG00000172113.8	NME6	1.18089e-07	6	3	1.05046e-06	Brain_Hippocampus	0.458781	Brain_Caudate_basal_ganglia	4.88194	2.17694	1.66009
ENSG00000145029.13	NICN1	1.31498e-07	7	6	6.66806e-09	Brain_Nucleus_accumbens_basal_ganglia	0.0512726	Brain_Hypothalamus	5.79908	1.2702	5.07912
ENSG00000214706.10	IFRD2	1.82525e-07	1	1	1.82525e-07	Brain_Cerebellum	1.82525e-07	Brain_Cerebellum	-5.21631	-5.21631	NA
ENSG00000233276.3	GPX1	1.8579e-07	11	4	1.96602e-10	Brain_Caudate_basal_ganglia	0.0407289	Brain_Hippocampus	6.36397	4.48156	1.33471
ENSG00000116678.19	LEPR	3.10271e-07	4	4	1.42959e-08	Brain_Cerebellar_Hemisphere	0.156472	Brain_Frontal_Cortex_BA9	5.66981	2.5959	2.05314
ENSG00000227373.5	RP11-160H22.5	3.96187e-07	4	4	2.46797e-07	Brain_Putamen_basal_ganglia	0.883206	Brain_Frontal_Cortex_BA9	-0.146906	-2.44707	2.11976
ENSG00000225399.4	RP11-3B7.1	4.53935e-07	2	2	2.06041e-07	Brain_Anterior_cingulate_cortex_BA24	0.0032076	Brain_Substantia_nigra	-2.94711	-4.07046	1.58865
ENSG00000198561.13	CTNND1	4.63131e-07	1	1	4.63131e-07	Brain_Nucleus_accumbens_basal_ganglia	4.63131e-07	Brain_Nucleus_accumbens_basal_ganglia	-5.04099	-5.04099	NA
ENSG00000084636.17	COL16A1	4.90453e-07	11	11	0.000110482	Brain_Putamen_basal_ganglia	0.94377	Brain_Anterior_cingulate_cortex_BA24	3.15573	-0.198046	2.54112
ENSG00000067560.10	RHOA	6.06038e-07	3	3	8.06809e-08	Brain_Hippocampus	0.881034	Brain_Caudate_basal_ganglia	5.3656	2.58305	2.75797
ENSG00000007402.11	CACNA2D2	6.85054e-07	1	1	6.85054e-07	Brain_Cerebellum	6.85054e-07	Brain_Cerebellum	4.96555	4.96555	NA
ENSG00000088808.16	PPP1R13B	7.94258e-07	3	3	2.48942e-08	Brain_Caudate_basal_ganglia	0.849377	Brain_Nucleus_accumbens_basal_ganglia	5.57401	1.75313	3.32714
ENSG00000229453.2	SPINK8	8.89268e-07	3	3	3.6416e-07	Brain_Hypothalamus	0.000111251	Brain_Hippocampus	5.0868	1.64807	4.9356
ENSG00000011083.8	SLC6A7	9.90346e-07	3	3	7.38458e-08	Brain_Cerebellar_Hemisphere	0.0221124	Brain_Frontal_Cortex_BA9	5.38155	3.91543	1.55282
ENSG00000025434.18	NR1H3	1.11672e-06	6	5	0.00539901	Brain_Cerebellar_Hemisphere	0.719458	Brain_Hypothalamus	2.11952	-1.11629	1.79055
ENSG00000115234.10	SNX17	1.18441e-06	2	2	1.88489e-07	Brain_Caudate_basal_ganglia	0.0115127	Brain_Putamen_basal_ganglia	5.21035	3.86854	1.8976
ENSG00000119414.11	PPP6C	1.33096e-06	6	3	5.12189e-08	Brain_Caudate_basal_ganglia	0.00333122	Brain_Nucleus_accumbens_basal_ganglia	5.44703	4.7307	0.960836
ENSG00000008300.16	CELSR3	1.62872e-06	1	1	1.62872e-06	Brain_Amygdala	1.62872e-06	Brain_Amygdala	4.79476	4.79476	NA
ENSG00000273033.2	LINC02035	2.19177e-06	6	6	0.000328235	Brain_Caudate_basal_ganglia	0.366238	Brain_Hippocampus	3.59193	0.977298	2.30313
ENSG00000213619.9	NDUFS3	3.02995e-06	3	3	1.0469e-06	Brain_Nucleus_accumbens_basal_ganglia	0.213225	Brain_Cerebellar_Hemisphere	-1.24475	-3.55918	2.01124
ENSG00000100412.15	ACO2	4.11332e-06	2	2	1.15524e-06	Pituitary	3.04767e-05	Brain_Cerebellum	-4.16987	-4.51652	0.49023
ENSG00000101336.13	HCK	4.21156e-06	1	1	4.21156e-06	Brain_Anterior_cingulate_cortex_BA24	4.21156e-06	Brain_Anterior_cingulate_cortex_BA24	4.60066	4.60066	NA
ENSG00000277481.1	PKD1L3	4.38154e-06	1	1	4.38154e-06	Pituitary	4.38154e-06	Pituitary	-4.59241	-4.59241	NA
ENSG00000256053.7	APOPT1	4.48699e-06	10	9	5.67023e-09	Brain_Hippocampus	0.702384	Brain_Cortex	0.5872	-3.18306	2.07636
ENSG00000149177.12	PTPRJ	5.08331e-06	6	6	0.000180198	Brain_Caudate_basal_ganglia	0.677685	Brain_Hippocampus	3.74527	1.54448	1.89005
ENSG00000101400.5	SNTA1	5.12444e-06	1	1	5.12444e-06	Brain_Putamen_basal_ganglia	5.12444e-06	Brain_Putamen_basal_ganglia	4.55963	4.55963	NA
ENSG00000165916.8	PSMC3	5.4103e-06	6	4	1.2276e-05	Brain_Cortex	0.0797346	Brain_Cerebellum	-1.75223	-3.05289	1.11426
ENSG00000183527.11	PSMG1	6.31824e-06	8	6	3.92856e-06	Brain_Caudate_basal_ganglia	0.511872	Brain_Frontal_Cortex_BA9	2.01649	-1.93041	2.60789
ENSG00000248144.5	ADH1C	6.65765e-06	3	3	3.00626e-07	Brain_Putamen_basal_ganglia	0.185484	Brain_Caudate_basal_ganglia	-1.32406	-2.73205	2.08154
ENSG00000068001.13	HYAL2	7.47566e-06	2	2	1.18804e-06	Brain_Cortex	0.755306	Brain_Frontal_Cortex_BA9	-0.311651	-2.58464	3.21449
ENSG00000115241.10	PPM1G	8.07703e-06	1	1	8.07703e-06	Pituitary	8.07703e-06	Pituitary	-4.46313	-4.46313	NA
ENSG00000197894.10	ADH5	8.46533e-06	9	7	4.17362e-06	Brain_Cerebellar_Hemisphere	0.55174	Brain_Anterior_cingulate_cortex_BA24	4.60254	1.47392	2.67817
ENSG00000226913.1	BSN-AS2	9.20932e-06	9	3	2.65476e-07	Brain_Putamen_basal_ganglia	0.000101567	Brain_Anterior_cingulate_cortex_BA24	5.14644	4.46335	0.45549
ENSG00000102967.11	DHODH	9.95198e-06	12	3	2.75612e-05	Pituitary	0.890962	Brain_Frontal_Cortex_BA9	0.14338	-1.45849	1.26256
ENSG00000164142.15	FAM160A1	1.27925e-05	3	2	0.000420017	Pituitary	0.686149	Brain_Cerebellum	3.52718	1.62154	1.67142
ENSG00000173540.12	GMPPB	1.31101e-05	13	1	1.92402e-07	Brain_Substantia_nigra	0.00139266	Brain_Caudate_basal_ganglia	5.20653	4.25307	0.487985
ENSG00000126215.13	XRCC3	1.44755e-05	6	5	7.9192e-07	Brain_Cortex	0.734594	Brain_Hippocampus	4.93735	2.04474	2.25717
ENSG00000105321.12	CCDC9	1.68422e-05	2	2	0.000262029	Brain_Cerebellum	0.000371212	Brain_Cortex	3.65021	3.60498	0.0639646
ENSG00000165915.13	SLC39A13	1.87023e-05	5	5	2.03809e-05	Brain_Frontal_Cortex_BA9	0.00835623	Brain_Anterior_cingulate_cortex_BA24	-2.63733	-3.57395	0.650433
ENSG00000196666.4	FAM180B	2.02823e-05	5	4	4.61362e-06	Brain_Nucleus_accumbens_basal_ganglia	0.28441	Brain_Cerebellum	-1.07046	-3.16016	1.43841
ENSG00000176920.11	FUT2	2.11897e-05	5	2	1.54544e-06	Pituitary	0.000153873	Brain_Caudate_basal_ganglia	4.64043	2.48927	4.09066
ENSG00000196616.13	ADH1B	2.28673e-05	2	2	0.000135019	Brain_Caudate_basal_ganglia	0.0252557	Brain_Hypothalamus	2.23747	-0.789825	4.28124
ENSG00000112592.13	TBP	2.42878e-05	1	1	2.42878e-05	Brain_Amygdala	2.42878e-05	Brain_Amygdala	-4.22132	-4.22132	NA
ENSG00000253444.1	AC133633.2	2.89957e-05	6	6	0.000150665	Brain_Cortex	0.446614	Brain_Frontal_Cortex_BA9	0.944903	-0.861555	2.19763
ENSG00000059691.11	GATB	2.92425e-05	7	4	0.000109846	Brain_Hippocampus	0.77406	Brain_Frontal_Cortex_BA9	3.86775	2.43191	1.47351
ENSG00000162526.6	TSSK3	3.00781e-05	2	2	0.00017524	Brain_Cerebellum	0.0014434	Brain_Frontal_Cortex_BA9	3.75227	3.46905	0.400535
ENSG00000165917.9	RAPSN	3.72423e-05	4	4	4.5328e-06	Brain_Hippocampus	0.699362	Brain_Frontal_Cortex_BA9	4.58533	2.50354	2.20477
ENSG00000151247.12	EIF4E	4.17638e-05	5	4	1.11412e-06	Brain_Frontal_Cortex_BA9	0.957758	Pituitary	4.87033	3.30332	1.92622
ENSG00000198650.10	TAT	4.40404e-05	1	1	4.40404e-05	Brain_Nucleus_accumbens_basal_ganglia	4.40404e-05	Brain_Nucleus_accumbens_basal_ganglia	-4.08519	-4.08519	NA
ENSG00000180423.4	HARBI1	4.41552e-05	1	1	4.41552e-05	Brain_Hippocampus	4.41552e-05	Brain_Hippocampus	4.08459	4.08459	NA
ENSG00000281538.1	RP4-669P10.20	4.78836e-05	12	7	1.98324e-05	Brain_Hippocampus	0.73739	Brain_Putamen_basal_ganglia	4.26677	2.36405	1.27407
ENSG00000148337.20	CIZ1	4.80673e-05	3	3	0.000247269	Brain_Caudate_basal_ganglia	0.102164	Pituitary	2.48052	0.149967	3.33089
ENSG00000158373.8	HIST1H2BD	4.84879e-05	2	2	2.23414e-05	Brain_Cortex	0.0117262	Brain_Hippocampus	4.24011	3.38019	1.2161
ENSG00000125388.19	GRK4	4.91608e-05	9	2	3.21498e-06	Brain_Anterior_cingulate_cortex_BA24	0.000770277	Brain_Frontal_Cortex_BA9	4.65658	4.18742	0.369673
ENSG00000109919.9	MTCH2	4.99181e-05	11	3	4.42355e-06	Brain_Cerebellar_Hemisphere	0.0305856	Brain_Substantia_nigra	-2.16242	-4.01525	0.85964
ENSG00000120071.13	KANSL1	5.6611e-05	12	9	1.16066e-05	Brain_Cerebellum	0.459515	Brain_Putamen_basal_ganglia	-0.739646	-3.00187	1.1459
ENSG00000132837.14	DMGDH	5.90548e-05	4	3	3.7849e-05	Brain_Nucleus_accumbens_basal_ganglia	0.150857	Brain_Frontal_Cortex_BA9	-1.43651	-3.01502	1.24217
ENSG00000077063.10	CTTNBP2	6.12333e-05	2	2	0.000527428	Brain_Cerebellum	0.00183818	Brain_Putamen_basal_ganglia	3.1152	-0.175611	4.65391
ENSG00000236104.2	ZBTB22	6.21004e-05	2	2	3.15582e-05	Brain_Frontal_Cortex_BA9	0.00279694	Brain_Nucleus_accumbens_basal_ganglia	4.16192	3.57557	0.829227
ENSG00000109736.14	MFSD10	6.23201e-05	2	2	1.27063e-05	Brain_Cerebellum	0.863481	Brain_Frontal_Cortex_BA9	4.3651	2.09658	3.20818
ENSG00000157992.12	KRTCAP3	6.55928e-05	4	4	0.0002266	Brain_Caudate_basal_ganglia	0.876206	Brain_Cerebellum	3.68735	0.984265	2.14666
ENSG00000197405.7	C5AR1	6.64341e-05	3	3	2.8878e-06	Brain_Cerebellar_Hemisphere	0.0205063	Pituitary	-2.31695	-3.51775	1.18135
ENSG00000126861.4	OMG	6.64394e-05	1	1	6.64394e-05	Brain_Cortex	6.64394e-05	Brain_Cortex	3.98869	3.98869	NA
ENSG00000107566.13	ERLIN1	7.75574e-05	2	2	0.000143552	Brain_Cerebellar_Hemisphere	0.00239676	Brain_Hippocampus	-3.03608	-3.41902	0.541564
ENSG00000170209.4	ANKK1	7.88488e-05	7	3	6.05632e-07	Brain_Frontal_Cortex_BA9	0.953823	Brain_Nucleus_accumbens_basal_ganglia	-0.0579071	-3.61969	1.65659
ENSG00000118557.15	PMFBP1	8.03253e-05	1	1	8.03253e-05	Brain_Cortex	8.03253e-05	Brain_Cortex	-3.94343	-3.94343	NA
ENSG00000100393.12	EP300	8.16673e-05	3	3	9.11659e-06	Brain_Cerebellum	0.838897	Brain_Substantia_nigra	-0.203304	-1.98907	2.19324
ENSG00000166166.12	TRMT61A	8.22492e-05	5	5	0.000687704	Brain_Putamen_basal_ganglia	0.719862	Brain_Substantia_nigra	2.24793	-0.516896	2.26516
ENSG00000007923.15	DNAJC11	8.27894e-05	1	1	8.27894e-05	Brain_Frontal_Cortex_BA9	8.27894e-05	Brain_Frontal_Cortex_BA9	-3.93618	-3.93618	NA
ENSG00000101222.12	SPEF1	8.30433e-05	2	2	7.2737e-05	Brain_Nucleus_accumbens_basal_ganglia	0.0267166	Brain_Anterior_cingulate_cortex_BA24	3.96715	0.875758	4.37189
ENSG00000177096.8	FAM109B	8.36946e-05	4	4	0.0082279	Brain_Hippocampus	0.283267	Brain_Frontal_Cortex_BA9	2.64257	1.52567	1.74788
ENSG00000272391.5	POM121C	0.000100589	4	4	0.000107538	Pituitary	0.13211	Brain_Substantia_nigra	3.87292	1.56804	2.26579
ENSG00000183172.8	SMDT1	0.000101816	13	2	1.95372e-06	Brain_Amygdala	0.00593486	Brain_Frontal_Cortex_BA9	4.75815	3.75804	0.541125
ENSG00000088305.18	DNMT3B	0.000105171	3	3	0.000358548	Brain_Cerebellar_Hemisphere	0.0235607	Brain_Anterior_cingulate_cortex_BA24	3.56885	1.62385	3.36717
ENSG00000164404.8	GDF9	0.000109332	8	7	0.000358443	Brain_Hypothalamus	0.744475	Brain_Nucleus_accumbens_basal_ganglia	3.56893	-0.681712	2.17042
ENSG00000100395.14	L3MBTL2	0.000117569	11	4	2.53769e-05	Brain_Putamen_basal_ganglia	0.132037	Brain_Nucleus_accumbens_basal_ganglia	-1.50612	-2.88794	0.796877
ENSG00000134574.11	DDB2	0.000127076	3	2	2.49174e-05	Brain_Cortex	0.000630782	Brain_Hypothalamus	4.21555	3.88724	0.417018
ENSG00000250514.1	LINC02125	0.000134795	2	2	5.94416e-05	Brain_Cerebellar_Hemisphere	0.12329	Brain_Cerebellum	4.01502	2.77806	1.74932
ENSG00000266490.1	CTD-2349P21.9	0.000135713	11	9	4.19575e-06	Brain_Cerebellar_Hemisphere	0.950711	Brain_Caudate_basal_ganglia	4.60144	0.716122	2.2202
ENSG00000160460.15	SPTBN4	0.000137932	7	3	4.38423e-05	Brain_Cerebellum	0.211336	Brain_Amygdala	4.08624	2.50838	1.07957
ENSG00000228566.1	RP11-170M17.1	0.000143434	2	2	4.00981e-05	Brain_Cerebellar_Hemisphere	0.652865	Brain_Nucleus_accumbens_basal_ganglia	4.10691	1.82856	3.22207
ENSG00000112038.17	OPRM1	0.000149087	1	1	0.000149087	Brain_Cerebellum	0.000149087	Brain_Cerebellum	-3.79259	-3.79259	NA
ENSG00000205250.8	E2F4	0.00015056	1	1	0.00015056	Brain_Cerebellar_Hemisphere	0.00015056	Brain_Cerebellar_Hemisphere	3.79014	3.79014	NA
ENSG00000182149.20	IST1	0.000156324	6	4	0.00711046	Pituitary	0.966451	Brain_Caudate_basal_ganglia	1.53204	-0.137574	1.44044
ENSG00000179564.3	LSMEM2	0.000165952	1	1	0.000165952	Brain_Amygdala	0.000165952	Brain_Amygdala	3.7659	3.7659	NA
ENSG00000149295.13	DRD2	0.000171751	4	4	0.000129075	Brain_Cerebellum	0.685516	Pituitary	-0.404947	-2.4888	1.46233
ENSG00000272777.1	RP11-571L19.8	0.00017206	8	5	0.00691434	Brain_Caudate_basal_ganglia	0.983531	Brain_Hypothalamus	1.93651	0.451197	1.39738
ENSG00000095485.16	CWF19L1	0.000174112	13	5	2.31086e-06	Brain_Anterior_cingulate_cortex_BA24	0.0164824	Brain_Substantia_nigra	-2.39806	-4.03074	0.732407
ENSG00000160917.14	CPSF4	0.000175273	4	3	1.45049e-05	Brain_Anterior_cingulate_cortex_BA24	0.710419	Pituitary	-0.371294	-2.96078	1.77504
ENSG00000124635.8	HIST1H2BJ	0.000178131	1	1	0.000178131	Brain_Cerebellar_Hemisphere	0.000178131	Brain_Cerebellar_Hemisphere	-3.74817	-3.74817	NA
ENSG00000198522.13	GPN1	0.000182049	3	3	1.75608e-05	Brain_Cerebellum	0.0515849	Brain_Frontal_Cortex_BA9	-1.94658	-3.37917	1.25642
ENSG00000172247.3	C1QTNF4	0.000186125	4	3	1.00563e-05	Brain_Cerebellar_Hemisphere	0.113211	Brain_Hippocampus	4.41596	3.59177	1.34532
ENSG00000165912.15	PACSIN3	0.000187117	5	4	0.000244361	Brain_Cerebellum	0.803455	Brain_Cortex	3.6681	1.96617	1.33841
ENSG00000102580.14	DNAJC3	0.000204668	2	2	0.000177419	Brain_Caudate_basal_ganglia	0.000557084	Brain_Amygdala	-3.45169	-3.60043	0.210351
ENSG00000163794.6	UCN	0.000213601	1	1	0.000213601	Brain_Substantia_nigra	0.000213601	Brain_Substantia_nigra	-3.70236	-3.70236	NA
ENSG00000253967.1	RP11-333A23.4	0.000216287	1	1	0.000216287	Brain_Cortex	0.000216287	Brain_Cortex	-3.69919	-3.69919	NA
ENSG00000121671.11	CRY2	0.00022163	2	2	0.00119073	Brain_Cerebellar_Hemisphere	0.00517727	Brain_Hypothalamus	-2.79579	-3.01844	0.314873
ENSG00000250899.3	RP11-253E3.3	0.000222799	1	1	0.000222799	Brain_Hippocampus	0.000222799	Brain_Hippocampus	3.69166	3.69166	NA
ENSG00000116329.10	OPRD1	0.000235739	1	1	0.000235739	Brain_Cerebellum	0.000235739	Brain_Cerebellum	3.67727	3.67727	NA
ENSG00000233436.7	BTBD18	0.000235966	1	1	0.000235966	Brain_Cerebellar_Hemisphere	0.000235966	Brain_Cerebellar_Hemisphere	-3.67703	-3.67703	NA
ENSG00000171861.10	MRM3	0.000237171	4	4	0.00483298	Brain_Cortex	0.563785	Pituitary	2.81796	0.136815	1.79328
ENSG00000139209.15	SLC38A4	0.000237606	1	1	0.000237606	Pituitary	0.000237606	Pituitary	-3.67526	-3.67526	NA
ENSG00000090238.11	YPEL3	0.00024062	7	4	1.73592e-05	Brain_Cerebellum	0.19645	Brain_Nucleus_accumbens_basal_ganglia	-1.29173	-3.29783	1.07978
ENSG00000185352.8	HS6ST3	0.000242531	3	3	5.02795e-05	Brain_Caudate_basal_ganglia	0.553499	Pituitary	4.05432	2.7544	1.885
ENSG00000146282.17	RARS2	0.000252311	2	2	0.000440595	Brain_Cortex	0.000546934	Brain_Hippocampus	-3.45665	-3.48557	0.0409008
ENSG00000237172.3	B3GNT9	0.000256627	1	1	0.000256627	Brain_Nucleus_accumbens_basal_ganglia	0.000256627	Brain_Nucleus_accumbens_basal_ganglia	-3.65555	-3.65555	NA
ENSG00000240875.5	LINC00886	0.000258596	9	9	1.67737e-05	Brain_Cortex	0.88688	Brain_Putamen_basal_ganglia	4.30401	2.23044	1.73394
ENSG00000142233.11	NTN5	0.000263953	12	5	1.61432e-06	Brain_Amygdala	0.130078	Brain_Caudate_basal_ganglia	4.79654	3.56213	1.09201
ENSG00000188191.14	PRKAR1B	0.00027983	3	3	4.45483e-05	Brain_Putamen_basal_ganglia	0.278953	Pituitary	4.08253	0.583257	3.03161
ENSG00000182379.9	NXPH4	0.000280139	2	2	5.24253e-05	Brain_Cerebellar_Hemisphere	0.0175471	Brain_Cerebellum	-2.37504	-3.20979	1.18052
ENSG00000082898.16	XPO1	0.000285372	1	1	0.000285372	Brain_Amygdala	0.000285372	Brain_Amygdala	-3.62823	-3.62823	NA
ENSG00000100197.20	CYP2D6	0.000291318	13	2	0.00119608	Brain_Cerebellar_Hemisphere	0.878382	Brain_Putamen_basal_ganglia	3.23981	1.14299	1.10978
ENSG00000185829.17	ARL17A	0.000302207	12	1	3.52865e-05	Pituitary	0.0234008	Brain_Caudate_basal_ganglia	-2.26683	-3.40098	0.480948
ENSG00000129933.20	MAU2	0.000312383	6	6	5.9996e-05	Brain_Hippocampus	0.975266	Brain_Substantia_nigra	0.120632	-1.22561	1.76543
ENSG00000134569.9	LRP4	0.000320957	6	5	0.0352663	Brain_Caudate_basal_ganglia	0.717993	Brain_Cortex	0.361143	-1.04998	0.935497
ENSG00000221823.10	PPP3R1	0.000325903	1	1	0.000325903	Brain_Cortex	0.000325903	Brain_Cortex	3.59379	3.59379	NA
ENSG00000184786.5	TCTE3	0.000329046	2	2	0.00503307	Brain_Amygdala	0.0438152	Pituitary	2.01585	-0.394527	3.40879
ENSG00000100417.11	PMM1	0.000338341	1	1	0.000338341	Pituitary	0.000338341	Pituitary	3.58402	3.58402	NA
ENSG00000138083.4	SIX3	0.000338828	3	3	0.00206771	Brain_Cerebellum	0.119151	Brain_Frontal_Cortex_BA9	3.08033	2.36523	0.765131
ENSG00000187664.8	HAPLN4	0.00034667	5	5	0.00170685	Brain_Cerebellum	0.829407	Brain_Cerebellar_Hemisphere	1.33672	-0.372804	1.69337
ENSG00000099377.13	HSD3B7	0.000357048	3	2	0.0178746	Brain_Anterior_cingulate_cortex_BA24	0.241807	Brain_Cortex	2.36821	1.18516	2.04005
ENSG00000166507.17	NDST2	0.000364568	1	1	0.000364568	Brain_Nucleus_accumbens_basal_ganglia	0.000364568	Brain_Nucleus_accumbens_basal_ganglia	3.56449	3.56449	NA
ENSG00000263603.1	CTD-2349P21.5	0.000367267	9	5	0.00361478	Brain_Caudate_basal_ganglia	0.642633	Brain_Amygdala	2.90996	1.35467	1.24859
ENSG00000032219.18	ARID4A	0.000376423	2	2	8.12459e-05	Pituitary	0.748507	Brain_Caudate_basal_ganglia	3.94069	2.13065	2.55979
ENSG00000184647.10	PRSS55	0.000379221	9	4	2.28835e-05	Brain_Putamen_basal_ganglia	0.0816373	Brain_Anterior_cingulate_cortex_BA24	-1.74126	-2.71336	0.74167
ENSG00000136950.13	ARPC5L	0.000404149	5	2	3.62002e-05	Brain_Putamen_basal_ganglia	0.00531109	Brain_Cerebellar_Hemisphere	-2.78753	-3.48197	0.485781
ENSG00000100413.16	POLR3H	0.00041321	12	4	1.15409e-05	Brain_Anterior_cingulate_cortex_BA24	0.407529	Brain_Nucleus_accumbens_basal_ganglia	1.32642	-2.97925	1.6533
ENSG00000091106.18	NLRC4	0.000416367	4	4	0.00365682	Brain_Cortex	0.991343	Brain_Hypothalamus	0.0108497	-1.80119	1.36759
ENSG00000140382.14	HMG20A	0.000434501	7	5	0.00118022	Brain_Nucleus_accumbens_basal_ganglia	0.34023	Brain_Caudate_basal_ganglia	0.982456	-1.45702	1.33585
ENSG00000175161.13	CADM2	0.000437497	8	7	0.00167713	Brain_Cortex	0.812999	Brain_Putamen_basal_ganglia	3.14215	0.774191	1.7261
ENSG00000012171.19	SEMA3B	0.000444347	1	1	0.000444347	Brain_Nucleus_accumbens_basal_ganglia	0.000444347	Brain_Nucleus_accumbens_basal_ganglia	-3.51224	-3.51224	NA
ENSG00000275142.1	RP5-999L4.2	0.000458606	3	3	0.00206419	Brain_Substantia_nigra	0.658014	Pituitary	-0.442657	-2.17023	1.49685
ENSG00000136143.14	SUCLA2	0.000462887	7	3	0.000615528	Brain_Cerebellar_Hemisphere	0.0233282	Brain_Amygdala	-2.26802	-2.69871	0.435122
ENSG00000055813.5	CCDC85A	0.000464097	4	3	0.00186704	Brain_Putamen_basal_ganglia	0.007349	Brain_Cerebellum	-2.6806	-2.91918	0.221351
ENSG00000278035.1	RP11-234K24.6	0.000468009	1	1	0.000468009	Brain_Nucleus_accumbens_basal_ganglia	0.000468009	Brain_Nucleus_accumbens_basal_ganglia	3.49843	3.49843	NA
ENSG00000198589.10	LRBA	0.000474487	2	2	0.000147407	Brain_Cerebellar_Hemisphere	0.000961044	Brain_Cerebellum	3.7954	3.54854	0.349105
ENSG00000175130.6	MARCKSL1	0.0004746	2	2	0.00460918	Brain_Putamen_basal_ganglia	0.0061002	Brain_Amygdala	2.74235	-0.0454019	3.94247
ENSG00000188493.14	C19orf54	0.000484815	12	1	3.64673e-05	Brain_Caudate_basal_ganglia	0.0477085	Brain_Hypothalamus	-1.97996	-3.37092	0.560485
ENSG00000120088.14	CRHR1	0.000505964	6	6	4.09748e-05	Brain_Putamen_basal_ganglia	0.414412	Brain_Substantia_nigra	4.10191	1.85493	2.18936
ENSG00000120992.17	LYPLA1	0.000507291	1	1	0.000507291	Brain_Cortex	0.000507291	Brain_Cortex	3.47688	3.47688	NA
ENSG00000131094.3	C1QL1	0.000513293	1	1	0.000513293	Brain_Cerebellum	0.000513293	Brain_Cerebellum	3.47372	3.47372	NA
ENSG00000171159.4	C9orf16	0.000520095	2	2	0.0036305	Brain_Amygdala	0.0107897	Brain_Nucleus_accumbens_basal_ganglia	2.9086	2.72902	0.253966
ENSG00000105655.18	ISYNA1	0.000537101	1	1	0.000537101	Brain_Amygdala	0.000537101	Brain_Amygdala	-3.46154	-3.46154	NA
ENSG00000254639.1	CTD-2589M5.5	0.00055721	1	1	0.00055721	Brain_Frontal_Cortex_BA9	0.00055721	Brain_Frontal_Cortex_BA9	-3.45163	-3.45163	NA
ENSG00000052850.5	ALX4	0.000595309	1	1	0.000595309	Brain_Cortex	0.000595309	Brain_Cortex	-3.43374	-3.43374	NA
ENSG00000227676.3	LINC01068	0.000612197	3	1	0.00032128	Brain_Cerebellum	0.00117848	Pituitary	-3.24404	-3.41781	0.176809
ENSG00000100330.15	MTMR3	0.000641765	3	3	0.00319302	Brain_Cerebellar_Hemisphere	0.0865448	Brain_Cerebellum	-1.71391	-2.38555	0.624435
ENSG00000238083.7	LRRC37A2	0.000650542	13	1	0.000114321	Brain_Cerebellum	0.00340396	Brain_Nucleus_accumbens_basal_ganglia	-2.92869	-3.31098	0.285429
ENSG00000184564.8	SLITRK6	0.000653496	4	4	0.00108219	Brain_Putamen_basal_ganglia	0.228692	Pituitary	3.26824	2.11545	0.955906
ENSG00000265055.1	AC145343.2	0.00065832	1	1	0.00065832	Brain_Cerebellum	0.00065832	Brain_Cerebellum	3.40637	3.40637	NA
ENSG00000269998.1	LINC01930	0.000661022	1	1	0.000661022	Brain_Putamen_basal_ganglia	0.000661022	Brain_Putamen_basal_ganglia	-3.40526	-3.40526	NA
ENSG00000143641.9	GALNT2	0.00067922	4	4	0.00199708	Brain_Amygdala	0.243974	Brain_Cerebellum	3.09067	2.22447	0.841021
ENSG00000172840.6	PDP2	0.000685254	3	3	6.61771e-05	Brain_Cortex	0.989398	Pituitary	0.798177	-1.05939	2.56783
ENSG00000196652.11	ZKSCAN5	0.000727871	4	4	8.52368e-05	Brain_Anterior_cingulate_cortex_BA24	0.874613	Brain_Cortex	-0.157801	-2.25751	1.6091
ENSG00000182057.4	OGFRP1	0.000743672	1	1	0.000743672	Pituitary	0.000743672	Pituitary	-3.37295	-3.37295	NA
ENSG00000171634.16	BPTF	0.000743751	3	2	0.000225828	Brain_Caudate_basal_ganglia	0.0160517	Brain_Cerebellar_Hemisphere	-2.40774	-3.24076	0.722085
ENSG00000205581.10	HMGN1	0.000749698	6	6	1.08911e-05	Brain_Anterior_cingulate_cortex_BA24	0.839153	Brain_Cerebellar_Hemisphere	0.202978	-2.16371	1.8169
ENSG00000169359.13	SLC33A1	0.000758688	5	5	0.00120877	Brain_Substantia_nigra	0.520324	Brain_Putamen_basal_ganglia	3.2368	1.931	0.965942
ENSG00000105701.15	FKBP8	0.000762951	2	2	0.00286387	Brain_Cerebellar_Hemisphere	0.0145654	Brain_Substantia_nigra	2.98198	2.7125	0.381113
ENSG00000174804.3	FZD4	0.000766255	1	1	0.000766255	Brain_Nucleus_accumbens_basal_ganglia	0.000766255	Brain_Nucleus_accumbens_basal_ganglia	-3.36471	-3.36471	NA
ENSG00000257467.5	RP11-121G22.3	0.00076863	2	2	0.000165756	Brain_Putamen_basal_ganglia	0.120289	Brain_Frontal_Cortex_BA9	3.76619	2.65988	1.56457
ENSG00000189077.10	TMEM120A	0.000769808	2	2	0.000212056	Brain_Cortex	0.397894	Brain_Cerebellum	3.7042	2.2748	2.02149
ENSG00000259685.2	CTD-2315E11.1	0.000772514	8	7	0.00024814	Brain_Caudate_basal_ganglia	0.900523	Brain_Nucleus_accumbens_basal_ganglia	0.888762	-1.06017	1.31747
ENSG00000188820.12	FAM26F	0.000780995	10	9	0.000321493	Brain_Amygdala	0.936798	Brain_Nucleus_accumbens_basal_ganglia	3.59734	1.43336	1.05279
ENSG00000130856.15	ZNF236	0.000796165	4	3	0.00066699	Pituitary	0.016446	Brain_Cerebellar_Hemisphere	-2.39886	-3.08172	0.471261
ENSG00000110492.15	MDK	0.00079676	2	2	0.000165802	Brain_Substantia_nigra	0.939214	Brain_Caudate_basal_ganglia	0.0762575	-1.84493	2.71697
ENSG00000186665.9	C17orf58	0.000807911	1	1	0.000807911	Pituitary	0.000807911	Pituitary	-3.35007	-3.35007	NA
ENSG00000244754.8	N4BP2L2	0.000810647	2	2	0.00102341	Brain_Caudate_basal_ganglia	0.0318445	Brain_Frontal_Cortex_BA9	-2.14636	-2.71518	0.804443
ENSG00000123685.8	BATF3	0.000850667	6	2	0.000102041	Brain_Nucleus_accumbens_basal_ganglia	0.00161539	Brain_Caudate_basal_ganglia	3.88569	3.59186	0.343903
ENSG00000102974.14	CTCF	0.000878788	2	2	0.000212378	Brain_Hypothalamus	0.000731863	Brain_Nucleus_accumbens_basal_ganglia	-3.37736	-3.54059	0.230844
ENSG00000167604.13	NFKBID	0.000882661	1	1	0.000882661	Brain_Putamen_basal_ganglia	0.000882661	Brain_Putamen_basal_ganglia	-3.32548	-3.32548	NA
ENSG00000250891.1	LINC02208	0.000886703	1	1	0.000886703	Brain_Frontal_Cortex_BA9	0.000886703	Brain_Frontal_Cortex_BA9	-3.32421	-3.32421	NA
ENSG00000007129.17	CEACAM21	0.000893196	5	4	0.00720802	Brain_Substantia_nigra	0.23865	Brain_Cerebellum	2.68708	1.05326	2.10556
ENSG00000124570.17	SERPINB6	0.000893886	3	3	0.000169845	Brain_Cerebellar_Hemisphere	0.620311	Brain_Caudate_basal_ganglia	-0.49541	-2.55833	1.79464
ENSG00000086544.2	ITPKC	0.000904337	4	4	0.00120286	Brain_Caudate_basal_ganglia	0.681303	Brain_Cerebellum	0.410685	-1.71901	1.70094
ENSG00000173442.12	EHBP1L1	0.000910103	1	1	0.000910103	Pituitary	0.000910103	Pituitary	-3.31694	-3.31694	NA
ENSG00000228696.8	ARL17B	0.000923023	13	10	2.17711e-05	Brain_Nucleus_accumbens_basal_ganglia	0.768384	Pituitary	0.294489	-2.65131	1.19851
ENSG00000107165.12	TYRP1	0.000949044	1	1	0.000949044	Brain_Caudate_basal_ganglia	0.000949044	Brain_Caudate_basal_ganglia	-3.30521	-3.30521	NA
ENSG00000167264.17	DUS2	0.000963133	7	5	5.7279e-05	Brain_Substantia_nigra	0.668383	Brain_Nucleus_accumbens_basal_ganglia	-0.428369	-2.94136	1.19618
ENSG00000122490.18	PQLC1	0.00097133	8	8	0.0137911	Brain_Cerebellum	0.428679	Brain_Frontal_Cortex_BA9	2.46266	1.20673	1.29107
ENSG00000172346.14	CSDC2	0.0010115	8	3	2.0041e-05	Brain_Frontal_Cortex_BA9	0.255834	Pituitary	-1.13629	-3.45585	0.998893
ENSG00000144034.14	TPRKB	0.00102494	1	1	0.00102494	Pituitary	0.00102494	Pituitary	-3.28359	-3.28359	NA
ENSG00000143382.14	ADAMTSL4	0.00102506	3	3	0.00659194	Brain_Cerebellum	0.288233	Brain_Cortex	1.86891	-0.636628	2.32225
ENSG00000197343.10	ZNF655	0.00103149	1	1	0.00103149	Brain_Caudate_basal_ganglia	0.00103149	Brain_Caudate_basal_ganglia	-3.28179	-3.28179	NA
ENSG00000125611.15	CHCHD5	0.00103318	7	5	3.4623e-05	Brain_Caudate_basal_ganglia	0.281945	Brain_Nucleus_accumbens_basal_ganglia	-1.07596	-3.06998	0.954477
ENSG00000070759.16	TESK2	0.00103734	7	7	8.02459e-05	Brain_Cerebellum	0.443253	Brain_Putamen_basal_ganglia	1.58287	-1.54684	1.73025
ENSG00000173421.16	CCDC36	0.00105849	1	1	0.00105849	Pituitary	0.00105849	Pituitary	-3.2745	-3.2745	NA
ENSG00000108963.17	DPH1	0.00106435	9	9	0.00152832	Brain_Cortex	0.95793	Brain_Cerebellum	3.16925	1.18353	1.61609
ENSG00000277692.1	RP11-358N2.2	0.00109071	3	3	7.43493e-05	Pituitary	0.42399	Brain_Cerebellar_Hemisphere	0.799518	-1.77255	2.40368
ENSG00000108342.12	CSF3	0.00109683	1	1	0.00109683	Pituitary	0.00109683	Pituitary	3.26443	3.26443	NA
ENSG00000122971.8	ACADS	0.00110113	11	11	0.00357312	Brain_Hypothalamus	0.715206	Brain_Anterior_cingulate_cortex_BA24	2.14839	-0.472614	1.5809
ENSG00000140832.9	MARVELD3	0.00110397	4	3	0.00182562	Brain_Cerebellar_Hemisphere	0.396884	Pituitary	0.8472	-1.57722	1.9125
ENSG00000176148.15	TCP11L1	0.00112837	9	6	0.0012136	Brain_Frontal_Cortex_BA9	0.896964	Brain_Hypothalamus	2.00697	0.639369	1.61315
ENSG00000141084.10	RANBP10	0.00113762	6	1	0.000255225	Brain_Cortex	0.00816546	Brain_Caudate_basal_ganglia	3.65696	3.18176	0.358602
ENSG00000136152.14	COG3	0.00113812	2	2	0.103561	Brain_Cerebellar_Hemisphere	0.921979	Brain_Cerebellum	1.62783	0.764944	1.2203
ENSG00000109686.17	SH3D19	0.00114344	3	2	0.00186277	Brain_Caudate_basal_ganglia	0.486884	Brain_Cerebellar_Hemisphere	-0.695273	-1.5438	1.35902
ENSG00000159714.10	ZDHHC1	0.00114703	1	1	0.00114703	Pituitary	0.00114703	Pituitary	-3.25174	-3.25174	NA
ENSG00000143603.18	KCNN3	0.00115592	9	5	0.00227464	Brain_Putamen_basal_ganglia	0.788231	Brain_Cerebellar_Hemisphere	3.05181	0.371949	1.36521
ENSG00000186318.16	BACE1	0.00116392	2	2	0.000237287	Brain_Cerebellum	0.988524	Brain_Cerebellar_Hemisphere	-0.0143832	-1.84499	2.58887
ENSG00000244219.6	GS1-259H13.2	0.00118434	7	3	8.03289e-06	Brain_Frontal_Cortex_BA9	0.0131616	Brain_Hippocampus	4.46431	3.46564	0.649332
ENSG00000130881.13	LRP3	0.0012168	1	1	0.0012168	Pituitary	0.0012168	Pituitary	-3.23491	-3.23491	NA
ENSG00000170035.15	UBE2E3	0.00122914	3	3	0.000517593	Brain_Cerebellum	0.263648	Brain_Amygdala	1.11781	-1.6788	2.45383
ENSG00000187889.12	C1orf168	0.00123693	3	3	0.000319767	Brain_Cerebellum	0.879597	Brain_Substantia_nigra	0.301881	-1.04846	2.20988
ENSG00000165802.21	NSMF	0.00124905	1	1	0.00124905	Brain_Frontal_Cortex_BA9	0.00124905	Brain_Frontal_Cortex_BA9	3.22744	3.22744	NA
ENSG00000140564.11	FURIN	0.00125341	3	3	0.000740925	Brain_Frontal_Cortex_BA9	0.614566	Pituitary	-0.503566	-2.37921	1.62535
ENSG00000198860.11	TSEN15	0.00127181	9	3	0.0480991	Brain_Nucleus_accumbens_basal_ganglia	0.991569	Brain_Cerebellar_Hemisphere	1.97649	0.643267	0.838424
ENSG00000174899.10	PQLC2L	0.00127648	5	4	0.00352756	Brain_Frontal_Cortex_BA9	0.938192	Brain_Putamen_basal_ganglia	2.91758	0.965018	1.36243
ENSG00000197114.11	ZGPAT	0.00127799	3	3	0.00271501	Brain_Cerebellum	0.445634	Pituitary	1.13529	-0.875235	2.06909
ENSG00000258733.5	CTD-2341M24.1	0.0012785	2	2	0.00675304	Brain_Cortex	0.855201	Brain_Caudate_basal_ganglia	2.70878	1.44564	1.78636
ENSG00000176681.14	LRRC37A	0.00128813	13	2	0.00222614	Brain_Cerebellum	0.523945	Brain_Hippocampus	-0.637276	-2.17301	0.779684
ENSG00000005700.14	IBTK	0.00129912	3	3	0.000707411	Pituitary	0.0602513	Brain_Hypothalamus	3.38669	2.71081	0.765876
ENSG00000156103.15	MMP16	0.00130772	3	3	0.000535107	Pituitary	0.0943112	Brain_Cerebellum	3.46254	2.31344	0.997323
ENSG00000129355.6	CDKN2D	0.00132293	4	3	0.000379487	Brain_Caudate_basal_ganglia	0.157677	Brain_Cerebellar_Hemisphere	-1.41293	-2.39927	0.999598
ENSG00000127914.16	AKAP9	0.00134929	1	1	0.00134929	Brain_Cerebellum	0.00134929	Brain_Cerebellum	-3.20528	-3.20528	NA
ENSG00000272899.3	RP11-309L24.4	0.00137086	12	10	0.00593713	Brain_Hippocampus	0.730347	Brain_Cerebellar_Hemisphere	2.75123	-0.787607	1.48655
ENSG00000261193.1	RP11-863P13.5	0.00137108	1	1	0.00137108	Brain_Anterior_cingulate_cortex_BA24	0.00137108	Brain_Anterior_cingulate_cortex_BA24	-3.20067	-3.20067	NA
ENSG00000198077.10	CYP2A7	0.0013934	7	3	0.000311393	Brain_Hippocampus	0.0359923	Brain_Substantia_nigra	3.60563	3.18283	0.553501
ENSG00000088448.14	ANKRD10	0.00139896	5	4	0.00232516	Brain_Frontal_Cortex_BA9	0.354873	Brain_Caudate_basal_ganglia	1.68632	-0.993349	2.20469
ENSG00000164989.16	CCDC171	0.00140256	12	6	5.47273e-05	Brain_Cerebellar_Hemisphere	0.352523	Brain_Frontal_Cortex_BA9	-0.929708	-2.76437	0.789649
ENSG00000139734.17	DIAPH3	0.00140291	5	5	0.00445966	Brain_Cortex	0.827462	Brain_Caudate_basal_ganglia	-0.217958	-1.54983	1.03384
ENSG00000231081.1	RP4-760C5.3	0.00143143	6	4	4.10932e-05	Brain_Amygdala	0.0264561	Brain_Hippocampus	-2.21945	-3.41006	0.665473
ENSG00000152409.8	JMY	0.00143359	3	3	0.000151508	Brain_Cerebellum	0.00164065	Brain_Caudate_basal_ganglia	3.78859	-1.01796	4.17151
ENSG00000196814.14	MVB12B	0.001435	3	3	0.000222802	Brain_Nucleus_accumbens_basal_ganglia	0.268516	Pituitary	3.69165	2.54805	1.31809
ENSG00000273004.1	GS1-279B7.2	0.00144855	1	1	0.00144855	Brain_Anterior_cingulate_cortex_BA24	0.00144855	Brain_Anterior_cingulate_cortex_BA24	-3.1848	-3.1848	NA
ENSG00000267268.1	AC007204.2	0.00145166	7	4	0.0027895	Brain_Putamen_basal_ganglia	0.504276	Brain_Frontal_Cortex_BA9	2.99003	1.96588	1.07803
ENSG00000112812.15	PRSS16	0.00146599	3	3	0.000412414	Brain_Cerebellar_Hemisphere	0.0501353	Brain_Cortex	-1.95881	-2.97695	0.882936
ENSG00000163013.11	FBXO41	0.00147975	3	3	0.00556792	Brain_Hippocampus	0.980665	Pituitary	2.60957	-0.0461318	2.69157
ENSG00000261126.7	RBFADN	0.00148138	13	3	5.09119e-05	Brain_Hypothalamus	0.142164	Brain_Putamen_basal_ganglia	-1.46778	-2.55572	0.610619
ENSG00000149292.16	TTC12	0.00148374	13	2	0.0214976	Brain_Amygdala	0.992942	Brain_Cortex	2.29913	0.50913	0.927296
ENSG00000008130.15	NADK	0.00148555	9	8	0.00255161	Brain_Cerebellar_Hemisphere	0.918774	Pituitary	1.72965	-1.22007	1.50342
ENSG00000162873.14	KLHDC8A	0.00148724	4	4	0.000226226	Brain_Cerebellar_Hemisphere	0.799314	Brain_Caudate_basal_ganglia	3.68777	2.20911	1.66518
ENSG00000101004.14	NINL	0.00149157	9	8	0.00549562	Brain_Cortex	0.831307	Brain_Cerebellum	2.77645	0.918665	1.53083
ENSG00000143727.15	ACP1	0.00150045	2	2	0.000314718	Brain_Cerebellum	0.0445182	Pituitary	3.60287	2.80603	1.12691
ENSG00000204138.12	PHACTR4	0.00150684	12	3	5.75461e-05	Brain_Hypothalamus	0.0706071	Brain_Hippocampus	-1.808	-3.21118	0.680793
ENSG00000213996.12	TM6SF2	0.00151595	2	2	0.274922	Brain_Cerebellum	0.459568	Brain_Cerebellar_Hemisphere	1.0918	0.17612	1.29496
ENSG00000256771.3	ZNF253	0.00153224	6	3	0.00131439	Pituitary	0.490893	Brain_Frontal_Cortex_BA9	-0.68889	-2.3248	1.22888
ENSG00000135336.14	ORC3	0.00153821	3	3	0.000891202	Brain_Cerebellar_Hemisphere	0.583177	Brain_Cerebellum	3.3228	2.28506	1.51322
ENSG00000166275.15	BORCS7	0.00154761	13	1	0.000747068	Brain_Hypothalamus	0.00895822	Brain_Cerebellar_Hemisphere	-2.61364	-3.09446	0.234573
ENSG00000169967.16	MAP3K2	0.00154819	3	3	0.00241066	Brain_Cortex	0.335795	Brain_Nucleus_accumbens_basal_ganglia	3.03434	0.313734	2.35761
ENSG00000196263.7	ZNF471	0.00156369	10	6	0.000132728	Brain_Amygdala	0.770549	Brain_Nucleus_accumbens_basal_ganglia	3.82134	2.20024	0.965217
ENSG00000189306.10	RRP7A	0.00156385	11	8	0.00598643	Brain_Amygdala	0.929328	Brain_Hypothalamus	2.74852	0.720897	1.3468
ENSG00000100167.19	2021-09-03	0.00157194	6	6	0.0212827	Pituitary	0.616034	Brain_Hippocampus	1.47288	0.00401519	1.5387
ENSG00000157315.4	TMED6	0.00158484	3	3	0.000106616	Brain_Putamen_basal_ganglia	0.606405	Brain_Amygdala	3.87502	1.09935	2.53459
ENSG00000087269.15	NOP14	0.00160332	2	2	0.000402141	Brain_Cerebellar_Hemisphere	0.00287829	Brain_Cerebellum	3.53867	3.25956	0.394728
ENSG00000173611.17	SCAI	0.0016079	3	3	0.00459927	Brain_Caudate_basal_ganglia	0.0168417	Brain_Cortex	2.83384	2.61568	0.221937
ENSG00000184185.9	KCNJ12	0.00160796	3	3	0.000159295	Brain_Nucleus_accumbens_basal_ganglia	0.511516	Brain_Cerebellum	3.77611	2.00899	2.34888
ENSG00000198951.11	NAGA	0.00162451	13	4	0.0112493	Brain_Caudate_basal_ganglia	0.877271	Brain_Frontal_Cortex_BA9	2.53486	0.610591	1.20906
ENSG00000198435.3	NRARP	0.00163382	1	1	0.00163382	Brain_Anterior_cingulate_cortex_BA24	0.00163382	Brain_Anterior_cingulate_cortex_BA24	-3.1498	-3.1498	NA
ENSG00000159958.6	TNFRSF13C	0.00165058	5	2	0.000690427	Brain_Cerebellar_Hemisphere	0.00173395	Brain_Nucleus_accumbens_basal_ganglia	-3.13238	-3.31532	0.112968
ENSG00000186834.3	HEXIM1	0.00165093	3	3	0.000423227	Brain_Frontal_Cortex_BA9	0.422929	Brain_Cortex	-0.80135	-2.56867	1.53228
ENSG00000174529.7	TMEM81	0.00165329	9	5	0.0227126	Brain_Cortex	0.922462	Brain_Cerebellar_Hemisphere	2.27823	0.307834	1.46371
ENSG00000186583.11	SPATC1	0.00168629	1	1	0.00168629	Pituitary	0.00168629	Pituitary	3.14055	3.14055	NA
ENSG00000169885.9	CALML6	0.00169209	5	4	0.00882644	Brain_Hypothalamus	0.545805	Brain_Cerebellum	1.2334	-0.304107	1.61816
ENSG00000141098.12	GFOD2	0.00172626	2	2	0.00222811	Brain_Hippocampus	0.00240156	Brain_Cortex	3.05801	3.04674	0.0159341
ENSG00000268836.1	LA16c-OS12.2	0.00172922	12	5	4.67988e-05	Brain_Cerebellar_Hemisphere	0.0312599	Brain_Anterior_cingulate_cortex_BA24	4.07106	2.81801	0.565084
ENSG00000100994.11	PYGB	0.00177009	3	3	0.000334703	Brain_Substantia_nigra	0.0788457	Brain_Cerebellar_Hemisphere	3.58685	-0.0269196	3.13054
ENSG00000259362.2	RP11-307C19.1	0.00177537	13	5	0.00148622	Brain_Substantia_nigra	0.623293	Brain_Hypothalamus	0.689374	-1.20154	1.09596
ENSG00000117407.16	ARTN	0.00177881	11	6	0.025035	Brain_Cerebellar_Hemisphere	0.915542	Brain_Hippocampus	2.24086	0.694785	0.920257
ENSG00000164291.16	ARSK	0.00181426	1	1	0.00181426	Brain_Nucleus_accumbens_basal_ganglia	0.00181426	Brain_Nucleus_accumbens_basal_ganglia	3.11906	3.11906	NA
ENSG00000187323.11	DCC	0.00185513	1	1	0.00185513	Brain_Cerebellar_Hemisphere	0.00185513	Brain_Cerebellar_Hemisphere	-3.1125	-3.1125	NA
ENSG00000241468.7	ATP5J2	0.0018558	1	1	0.0018558	Brain_Putamen_basal_ganglia	0.0018558	Brain_Putamen_basal_ganglia	3.11239	3.11239	NA
ENSG00000130165.10	ELOF1	0.00185974	1	1	0.00185974	Brain_Hypothalamus	0.00185974	Brain_Hypothalamus	3.11176	3.11176	NA
ENSG00000174891.12	RSRC1	0.00186104	12	5	0.00123101	Brain_Hippocampus	0.486266	Brain_Nucleus_accumbens_basal_ganglia	3.2316	2.1029	1.34404
ENSG00000111328.6	CDK2AP1	0.00186897	2	2	0.000963381	Brain_Substantia_nigra	0.552831	Brain_Cortex	-0.593523	-1.94727	1.91448
ENSG00000135334.8	AKIRIN2	0.00188995	4	3	0.000142807	Brain_Putamen_basal_ganglia	0.159337	Brain_Cortex	-1.4073	-2.99254	1.08249
ENSG00000125746.16	EML2	0.00189889	4	4	0.00497823	Brain_Cerebellum	0.033175	Pituitary	2.80844	2.41591	0.28551
ENSG00000100162.14	CENPM	0.00193151	11	2	0.000155357	Brain_Substantia_nigra	0.336327	Brain_Anterior_cingulate_cortex_BA24	-0.961449	-2.99059	0.758863
ENSG00000107874.10	CUEDC2	0.00193959	4	3	0.00286014	Brain_Putamen_basal_ganglia	0.385893	Brain_Anterior_cingulate_cortex_BA24	1.22236	-0.806615	2.15897
ENSG00000235109.7	ZSCAN31	0.00194811	13	4	0.0221803	Brain_Substantia_nigra	0.838741	Brain_Nucleus_accumbens_basal_ganglia	1.23729	-1.20345	1.19381
ENSG00000151067.21	CACNA1C	0.00194817	3	2	0.012547	Brain_Cortex	0.0799958	Brain_Cerebellum	2.49638	-0.459052	2.56623
ENSG00000183092.16	BEGAIN	0.00196057	2	2	0.000414483	Brain_Hypothalamus	0.867585	Brain_Cerebellar_Hemisphere	3.53069	1.84871	2.37868
ENSG00000140943.16	MBTPS1	0.00198226	3	3	0.000157446	Brain_Cerebellum	0.885843	Brain_Nucleus_accumbens_basal_ganglia	0.143566	-2.26293	2.10743
ENSG00000184381.18	PLA2G6	0.00201654	6	6	0.046719	Brain_Hippocampus	0.825408	Brain_Cerebellar_Hemisphere	1.98884	-0.070925	1.50086
ENSG00000272342.1	LINC01115	0.00203783	3	1	0.00155183	Pituitary	0.00262988	Brain_Hypothalamus	-3.00798	-3.07633	0.0803312
ENSG00000145354.9	CISD2	0.00205466	3	2	0.000636023	Brain_Cerebellar_Hemisphere	0.0044944	Brain_Hypothalamus	3.41577	3.22266	0.330365
ENSG00000120318.15	ARAP3	0.00207449	1	1	0.00207449	Brain_Caudate_basal_ganglia	0.00207449	Brain_Caudate_basal_ganglia	3.07935	3.07935	NA
ENSG00000170946.14	DNAJC24	0.00207887	2	2	0.000917224	Pituitary	0.00141304	Brain_Cortex	3.31476	3.25337	0.0868217
ENSG00000100399.15	CHADL	0.00208744	2	2	0.000532226	Brain_Nucleus_accumbens_basal_ganglia	0.925943	Brain_Cortex	0.0929499	-1.68552	2.51514
ENSG00000206344.7	HCG27	0.00208876	13	4	0.000895249	Brain_Hypothalamus	0.503883	Brain_Cerebellum	3.32153	1.74474	0.782288
ENSG00000088002.11	SULT2B1	0.0021193	6	6	0.00165983	Brain_Anterior_cingulate_cortex_BA24	0.997263	Brain_Amygdala	3.14518	1.05184	1.54813
ENSG00000141837.19	CACNA1A	0.00214185	2	2	0.00385057	Brain_Caudate_basal_ganglia	0.0802301	Brain_Cerebellum	-1.74935	-2.31975	0.806666
ENSG00000174792.10	C4orf26	0.00214209	9	9	0.020646	Brain_Frontal_Cortex_BA9	0.879691	Brain_Nucleus_accumbens_basal_ganglia	2.3144	0.619234	1.09649
ENSG00000197958.12	RPL12	0.00214651	13	1	0.000702121	Brain_Cortex	0.0944978	Brain_Hypothalamus	3.38875	2.94945	0.443711
ENSG00000269954.1	RP11-148O21.6	0.00214825	1	1	0.00214825	Brain_Cortex	0.00214825	Brain_Cortex	3.06893	3.06893	NA
ENSG00000143147.14	GPR161	0.00215837	6	6	0.025578	Brain_Cerebellar_Hemisphere	0.401094	Brain_Anterior_cingulate_cortex_BA24	2.23256	-0.50185	1.67994
ENSG00000158623.14	COPG2	0.00220057	4	4	0.020535	Brain_Cerebellum	0.546322	Brain_Cerebellar_Hemisphere	2.31643	1.72463	0.764966
ENSG00000047188.15	YTHDC2	0.0022068	4	4	0.000798603	Brain_Cerebellum	0.112131	Pituitary	1.58869	-1.51631	2.14893
ENSG00000231256.7	C17orf105	0.0022628	2	2	0.000507572	Brain_Cerebellum	0.00444533	Brain_Cerebellar_Hemisphere	-2.8447	-3.16071	0.446912
ENSG00000145040.3	UCN2	0.00230283	1	1	0.00230283	Brain_Cerebellum	0.00230283	Brain_Cerebellum	-3.04811	-3.04811	NA
ENSG00000141101.12	NOB1	0.00231137	5	2	0.000585061	Brain_Cerebellum	0.0389159	Brain_Caudate_basal_ganglia	-2.06508	-3.12707	0.594805
ENSG00000162510.5	MATN1	0.00233058	1	1	0.00233058	Brain_Hypothalamus	0.00233058	Brain_Hypothalamus	-3.04451	-3.04451	NA
ENSG00000149923.13	PPP4C	0.00233471	1	1	0.00233471	Brain_Frontal_Cortex_BA9	0.00233471	Brain_Frontal_Cortex_BA9	3.04398	3.04398	NA
ENSG00000105926.15	MPP6	0.0023544	3	3	0.00367654	Brain_Cerebellum	0.189647	Brain_Putamen_basal_ganglia	2.90466	1.25389	2.25207
ENSG00000220205.8	VAMP2	0.00235535	10	4	0.00126011	Brain_Hippocampus	0.0657686	Brain_Cortex	3.22491	2.65402	0.378782
ENSG00000232300.1	FAM215B	0.00239366	3	2	0.000337736	Brain_Cerebellum	0.00220067	Brain_Cerebellar_Hemisphere	-3.06172	-3.27735	0.273133
ENSG00000167077.12	MEI1	0.00240948	6	5	3.94953e-05	Brain_Hypothalamus	0.0558516	Brain_Putamen_basal_ganglia	-1.91219	-3.50411	0.801903
ENSG00000229891.1	LINC01315	0.00241102	2	2	0.00276515	Brain_Cerebellum	0.968779	Brain_Putamen_basal_ganglia	2.99271	1.51592	2.08849
ENSG00000183662.10	FAM19A1	0.00242154	2	2	0.00295535	Brain_Putamen_basal_ganglia	0.0692604	Brain_Substantia_nigra	-1.81672	-2.39453	0.817152
ENSG00000108852.14	MPP2	0.00242332	8	7	0.00627246	Brain_Cerebellum	0.934883	Pituitary	2.73319	0.951821	1.83492
ENSG00000096654.15	ZNF184	0.00242416	5	4	0.00390874	Brain_Amygdala	0.343678	Brain_Cerebellar_Hemisphere	0.946923	-1.87926	1.6049
ENSG00000075413.17	MARK3	0.00243346	4	2	0.00439965	Pituitary	0.685094	Brain_Frontal_Cortex_BA9	0.405522	-1.68235	1.43267
ENSG00000166987.14	MBD6	0.00244106	5	5	0.00272497	Brain_Hippocampus	0.936794	Brain_Putamen_basal_ganglia	2.99717	1.91967	1.25442
ENSG00000055950.16	MRPL43	0.00245185	12	7	0.00125628	Brain_Cortex	0.424094	Brain_Anterior_cingulate_cortex_BA24	1.21134	-1.63217	1.10825
ENSG00000152061.23	RABGAP1L	0.00246884	4	4	0.000127769	Brain_Hippocampus	0.865273	Brain_Cerebellum	0.169665	-1.74066	1.69522
ENSG00000100359.20	SGSM3	0.00248523	4	4	0.0048971	Brain_Substantia_nigra	0.584337	Brain_Caudate_basal_ganglia	2.68819	0.531085	2.39542
ENSG00000138738.10	PRDM5	0.0025062	2	1	0.00267883	Brain_Frontal_Cortex_BA9	0.00313257	Pituitary	-2.95442	-2.9784	0.0339082
ENSG00000185294.6	SPPL2C	0.00253086	4	3	0.000138841	Brain_Cerebellum	0.232796	Brain_Cortex	-1.19319	-2.66088	1.09153
ENSG00000105866.13	SP4	0.00257964	2	2	0.00640771	Brain_Nucleus_accumbens_basal_ganglia	0.188389	Pituitary	2.72615	0.705397	2.85778
ENSG00000259031.1	CTD-2062F14.3	0.00259298	3	3	0.00238035	Pituitary	0.642027	Brain_Putamen_basal_ganglia	1.48434	-0.362983	2.37218
ENSG00000168280.16	KIF5C	0.002615	1	1	0.002615	Pituitary	0.002615	Pituitary	-3.00971	-3.00971	NA
ENSG00000144161.12	ZC3H8	0.00264163	6	3	0.00127801	Brain_Putamen_basal_ganglia	0.944949	Brain_Frontal_Cortex_BA9	3.22087	2.03952	1.25894
ENSG00000075399.13	VPS9D1	0.00268008	11	11	0.00057984	Brain_Caudate_basal_ganglia	0.972943	Brain_Anterior_cingulate_cortex_BA24	1.31224	-0.839269	1.60503
ENSG00000106688.11	SLC1A1	0.00269534	4	4	0.00594464	Brain_Cerebellum	0.865474	Brain_Cerebellar_Hemisphere	2.43813	0.484266	2.48022
ENSG00000101224.17	CDC25B	0.00269654	8	6	0.00020966	Pituitary	0.268849	Brain_Amygdala	3.70708	-0.511718	2.32585
ENSG00000099797.13	TECR	0.00270337	4	4	0.000258276	Brain_Anterior_cingulate_cortex_BA24	0.779492	Brain_Cortex	-0.279982	-1.62675	1.43534
ENSG00000205212.3	CCDC144NL	0.00271405	9	8	0.0023509	Brain_Cerebellum	0.933726	Brain_Frontal_Cortex_BA9	1.53379	-0.307588	1.54961
ENSG00000110906.12	KCTD10	0.00280704	3	3	0.0282421	Brain_Cerebellum	0.927375	Pituitary	2.19391	0.235293	1.81752
ENSG00000175170.14	FAM182B	0.00281864	13	8	1.72478e-06	Brain_Cerebellar_Hemisphere	0.763146	Brain_Anterior_cingulate_cortex_BA24	4.78326	2.73929	1.78932
ENSG00000141759.14	TXNL4A	0.00283073	8	6	0.00027976	Brain_Cerebellum	0.131784	Brain_Hippocampus	-1.50711	-2.55772	0.730863
ENSG00000176390.11	CRLF3	0.00286025	11	6	0.000131257	Brain_Putamen_basal_ganglia	0.0641287	Brain_Frontal_Cortex_BA9	3.82409	2.88435	0.64199
ENSG00000183111.11	ARHGEF37	0.00286836	3	3	0.0219634	Brain_Putamen_basal_ganglia	0.427659	Brain_Anterior_cingulate_cortex_BA24	2.291	1.04371	1.62445
ENSG00000126214.21	KLC1	0.00288128	2	2	0.00090189	Brain_Hippocampus	0.185891	Brain_Cerebellar_Hemisphere	-1.32283	-2.32115	1.41184
ENSG00000112232.8	KHDRBS2	0.0028915	4	4	0.00055648	Brain_Cortex	0.948895	Brain_Frontal_Cortex_BA9	3.45198	0.747583	1.99863
ENSG00000221995.5	TIAF1	0.00291891	13	3	0.000625033	Brain_Frontal_Cortex_BA9	0.847934	Brain_Anterior_cingulate_cortex_BA24	0.191756	-2.57913	0.996362
ENSG00000150967.17	ABCB9	0.002919	4	4	0.000716486	Brain_Putamen_basal_ganglia	0.627016	Brain_Cerebellum	3.38319	0.877154	1.85155
ENSG00000169246.16	NPIPB3	0.00294543	4	4	0.000123106	Brain_Amygdala	0.147468	Brain_Cortex	3.83986	2.91272	1.03338
ENSG00000260423.1	RP13-735L24.1	0.00295039	8	4	0.00797924	Brain_Caudate_basal_ganglia	0.861402	Pituitary	2.65295	1.35853	1.24238
ENSG00000185585.19	OLFML2A	0.00295378	6	4	0.000210466	Brain_Cortex	0.269836	Brain_Anterior_cingulate_cortex_BA24	3.70611	3.0816	0.98811
ENSG00000197355.10	UAP1L1	0.0029767	4	3	0.00681314	Brain_Cortex	0.0397087	Brain_Cerebellum	-2.05677	-2.28785	0.290443
ENSG00000271755.1	RP1-153G14.4	0.002997	8	5	0.00558532	Brain_Hypothalamus	0.668364	Brain_Cerebellar_Hemisphere	2.77118	1.40201	0.894146
ENSG00000142197.12	DOPEY2	0.00303042	5	5	0.00324733	Brain_Cortex	0.872777	Pituitary	2.9433	2.09723	1.12554
ENSG00000141279.15	NPEPPS	0.00305093	6	6	0.000311035	Brain_Cortex	0.909463	Pituitary	3.60593	0.617188	1.56478
ENSG00000162753.11	SLC9C2	0.00306843	9	5	7.33493e-05	Brain_Hippocampus	0.00999276	Brain_Caudate_basal_ganglia	-2.57608	-3.02223	0.465654
ENSG00000197020.10	ZNF100	0.00307038	13	6	0.0172875	Brain_Cerebellum	0.933657	Brain_Frontal_Cortex_BA9	1.18791	-0.439339	1.09972
ENSG00000227935.1	RP6-102O10.1	0.00307447	2	2	0.00127065	Brain_Cerebellar_Hemisphere	0.00172631	Brain_Cerebellum	-3.13368	-3.1781	0.0628281
ENSG00000062038.13	CDH3	0.00307833	7	5	7.83149e-05	Pituitary	0.318182	Brain_Nucleus_accumbens_basal_ganglia	-0.998201	-2.0054	1.00582
ENSG00000236030.1	LINC01036	0.003102	2	2	0.00110343	Brain_Cerebellar_Hemisphere	0.644988	Brain_Cerebellum	3.26274	1.401	2.63289
ENSG00000128285.4	MCHR1	0.00317396	5	2	0.000882246	Brain_Cerebellum	0.958888	Brain_Frontal_Cortex_BA9	3.32561	1.66742	1.65445
ENSG00000176387.6	HSD11B2	0.00319296	1	1	0.00319296	Brain_Frontal_Cortex_BA9	0.00319296	Brain_Frontal_Cortex_BA9	2.94852	2.94852	NA
ENSG00000204394.12	VARS	0.00324748	3	3	0.00848286	Pituitary	0.93571	Brain_Caudate_basal_ganglia	2.63222	0.312653	2.21271
ENSG00000243667.6	WDR92	0.00325527	7	3	0.0900063	Brain_Frontal_Cortex_BA9	0.678984	Brain_Cerebellum	1.13023	-0.997842	1.03424
ENSG00000125744.11	RTN2	0.00329892	1	1	0.00329892	Brain_Cerebellum	0.00329892	Brain_Cerebellum	2.93842	2.93842	NA
ENSG00000267100.1	ILF3-AS1	0.00330198	5	3	0.000239858	Brain_Frontal_Cortex_BA9	0.950382	Brain_Caudate_basal_ganglia	3.67285	1.41636	1.65063
ENSG00000160072.19	ATAD3B	0.00330425	11	4	0.000752621	Brain_Amygdala	0.948397	Brain_Cerebellar_Hemisphere	3.36966	0.585888	1.0482
ENSG00000272505.1	RP11-981G7.6	0.00332944	10	5	0.000493476	Brain_Nucleus_accumbens_basal_ganglia	0.716177	Brain_Hippocampus	3.48427	2.29982	1.34763
ENSG00000149187.17	CELF1	0.00333057	1	1	0.00333057	Brain_Frontal_Cortex_BA9	0.00333057	Brain_Frontal_Cortex_BA9	-2.93546	-2.93546	NA
ENSG00000178538.9	CA8	0.00336119	1	1	0.00336119	Pituitary	0.00336119	Pituitary	2.93262	2.93262	NA
ENSG00000108604.15	SMARCD2	0.00351755	1	1	0.00351755	Brain_Nucleus_accumbens_basal_ganglia	0.00351755	Brain_Nucleus_accumbens_basal_ganglia	-2.91847	-2.91847	NA
ENSG00000198160.14	MIER1	0.00356585	5	5	0.00555937	Brain_Cerebellar_Hemisphere	0.88336	Brain_Caudate_basal_ganglia	2.7727	-0.0296591	1.61994
ENSG00000144035.3	NAT8	0.00361522	4	1	0.00276818	Brain_Cortex	0.00518767	Pituitary	2.99237	2.8934	0.0856164
ENSG00000138767.12	CNOT6L	0.00362486	9	1	0.0024716	Brain_Nucleus_accumbens_basal_ganglia	0.0140225	Brain_Frontal_Cortex_BA9	-2.45669	-2.82805	0.172547
ENSG00000165379.13	LRFN5	0.00365175	4	4	0.000104956	Brain_Cerebellar_Hemisphere	0.896427	Brain_Caudate_basal_ganglia	3.87884	1.88918	1.84647
ENSG00000214021.15	TTLL3	0.00372995	7	4	0.0124637	Brain_Putamen_basal_ganglia	0.9491	Brain_Cerebellar_Hemisphere	2.49874	0.869201	0.971382
ENSG00000103047.7	TANGO6	0.0037325	1	1	0.0037325	Brain_Cerebellum	0.0037325	Brain_Cerebellum	-2.89993	-2.89993	NA
ENSG00000114270.17	COL7A1	0.0037477	2	2	0.00480393	Brain_Cortex	0.891028	Brain_Putamen_basal_ganglia	-0.137004	-1.47845	1.89709
ENSG00000178127.12	NDUFV2	0.00374951	1	1	0.00374951	Pituitary	0.00374951	Pituitary	-2.8985	-2.8985	NA
ENSG00000120333.4	MRPS14	0.00375382	3	3	0.000245282	Brain_Nucleus_accumbens_basal_ganglia	0.845876	Brain_Caudate_basal_ganglia	-0.194382	-1.57719	1.84121
ENSG00000172171.10	TEFM	0.00377867	5	4	0.00114044	Brain_Caudate_basal_ganglia	0.188357	Brain_Nucleus_accumbens_basal_ganglia	3.25337	2.36936	0.741987
ENSG00000110693.17	SOX6	0.00380667	1	1	0.00380667	Brain_Frontal_Cortex_BA9	0.00380667	Brain_Frontal_Cortex_BA9	2.89375	2.89375	NA
ENSG00000269921.1	RP11-646I6.5	0.00380765	2	2	0.000860229	Brain_Cerebellum	0.611022	Brain_Amygdala	3.33265	1.41202	2.71619
ENSG00000073670.13	ADAM11	0.00383449	4	4	0.0214096	Brain_Hypothalamus	0.983956	Brain_Cerebellar_Hemisphere	2.30068	-0.0223704	1.66508
ENSG00000149781.12	FERMT3	0.00388624	1	1	0.00388624	Pituitary	0.00388624	Pituitary	2.88725	2.88725	NA
ENSG00000070614.14	NDST1	0.00389435	6	3	0.000295044	Brain_Putamen_basal_ganglia	0.0165084	Brain_Cortex	3.61961	2.85711	0.432788
ENSG00000085552.16	IGSF9	0.00391876	2	2	0.00176232	Pituitary	0.268897	Brain_Nucleus_accumbens_basal_ganglia	-1.10561	-2.11661	1.42977
ENSG00000166415.14	WDR72	0.0039284	1	1	0.0039284	Pituitary	0.0039284	Pituitary	2.88385	2.88385	NA
ENSG00000171931.12	FBXW10	0.00394681	5	3	0.269436	Brain_Caudate_basal_ganglia	0.975107	Brain_Cerebellum	1.10436	0.270836	0.779558
ENSG00000183831.6	ANKRD45	0.00399112	3	3	0.00821165	Brain_Nucleus_accumbens_basal_ganglia	0.0379987	Brain_Cortex	2.64324	2.30698	0.298157
ENSG00000232112.3	TMA7	0.00400187	13	1	0.000474304	Brain_Amygdala	0.0363673	Brain_Hypothalamus	3.49486	2.79317	0.396304
ENSG00000196981.3	WDR5B	0.00402133	10	8	0.014341	Brain_Caudate_basal_ganglia	0.721746	Brain_Anterior_cingulate_cortex_BA24	2.44861	1.32111	0.962448
ENSG00000260613.1	RP3-522J7.6	0.00404464	3	2	0.0700141	Brain_Cerebellar_Hemisphere	0.659198	Brain_Hypothalamus	-0.441021	-1.27848	0.734259
ENSG00000090857.13	PDPR	0.00405117	4	4	0.000653145	Brain_Frontal_Cortex_BA9	0.9539	Pituitary	3.40853	1.75137	1.70555
ENSG00000117748.9	RPA2	0.00405519	12	12	4.75161e-05	Brain_Nucleus_accumbens_basal_ganglia	0.927615	Brain_Hypothalamus	4.06752	0.659663	1.57379
ENSG00000197322.3	C17orf102	0.00405694	5	5	0.000862643	Brain_Nucleus_accumbens_basal_ganglia	0.710894	Brain_Hypothalamus	3.33187	1.62916	1.21774
ENSG00000172575.11	RASGRP1	0.00412494	1	1	0.00412494	Brain_Caudate_basal_ganglia	0.00412494	Brain_Caudate_basal_ganglia	-2.86845	-2.86845	NA
ENSG00000131966.13	ACTR10	0.00412611	5	5	4.01541e-05	Brain_Amygdala	0.838569	Brain_Hypothalamus	0.211793	-1.40338	1.78648
ENSG00000168884.14	TNIP2	0.004168	2	2	0.00324856	Brain_Cortex	0.420398	Brain_Nucleus_accumbens_basal_ganglia	0.805731	-1.06873	2.65088
ENSG00000170498.8	KISS1	0.00417877	2	2	0.0170869	Brain_Nucleus_accumbens_basal_ganglia	0.0308222	Brain_Cortex	2.38483	2.2721	0.159433
ENSG00000173531.15	MST1	0.0041946	8	4	0.000541826	Pituitary	0.60446	Brain_Hippocampus	3.45918	1.1619	1.28749
ENSG00000115361.7	ACADL	0.0041977	2	2	0.013836	Brain_Frontal_Cortex_BA9	0.578284	Brain_Cerebellar_Hemisphere	2.46149	0.952801	2.13361
ENSG00000197479.6	PCDHB11	0.00422832	5	5	0.00110445	Brain_Substantia_nigra	0.515516	Brain_Frontal_Cortex_BA9	-0.650273	-1.76586	1.01441
ENSG00000073969.18	NSF	0.00427047	3	3	0.000354404	Brain_Cerebellum	0.760187	Brain_Putamen_basal_ganglia	3.5719	1.94505	1.63337
ENSG00000196363.9	WDR5	0.00427093	3	1	0.00284617	Brain_Anterior_cingulate_cortex_BA24	0.00914778	Brain_Cerebellar_Hemisphere	2.84754	0.823379	3.29939
ENSG00000257086.1	RP11-783K16.13	0.00428064	10	3	0.0984734	Brain_Hypothalamus	0.906109	Brain_Cerebellum	0.647298	-0.792205	0.777673
ENSG00000100403.11	ZC3H7B	0.00428531	2	2	0.000960788	Brain_Cerebellum	0.449263	Brain_Frontal_Cortex_BA9	-0.756644	-2.0292	1.79967
ENSG00000260469.2	C15orf59-AS1	0.00430315	8	6	0.0011212	Brain_Caudate_basal_ganglia	0.876342	Brain_Anterior_cingulate_cortex_BA24	3.2582	1.79602	1.19953
ENSG00000163545.8	NUAK2	0.00431649	2	2	0.00101867	Brain_Cerebellar_Hemisphere	0.0405738	Brain_Cerebellum	3.28532	2.66659	0.875017
ENSG00000171357.5	LURAP1	0.00432771	1	1	0.00432771	Brain_Hypothalamus	0.00432771	Brain_Hypothalamus	-2.85323	-2.85323	NA
ENSG00000121417.13	ZNF211	0.00437224	5	3	0.000306843	Brain_Frontal_Cortex_BA9	0.0025641	Brain_Putamen_basal_ganglia	3.60945	3.34577	0.289392
ENSG00000175467.14	SART1	0.00439949	1	1	0.00439949	Brain_Cerebellum	0.00439949	Brain_Cerebellum	2.848	2.848	NA
ENSG00000106012.17	IQCE	0.00440968	4	4	0.00138155	Brain_Cerebellum	0.56872	Brain_Hypothalamus	3.19848	0.923032	1.84203
ENSG00000141293.15	SKAP1	0.0044279	3	3	0.14721	Brain_Frontal_Cortex_BA9	0.174939	Brain_Cortex	1.44946	-0.442708	1.63898
ENSG00000148082.9	SHC3	0.00443353	2	2	0.00109222	Brain_Cerebellum	0.519807	Pituitary	-0.643643	-1.95464	1.85402
ENSG00000172867.3	KRT2	0.00445416	2	2	0.000999942	Brain_Caudate_basal_ganglia	0.858826	Brain_Putamen_basal_ganglia	3.29054	1.55634	2.45254
ENSG00000110514.19	MADD	0.00446354	8	6	0.11555	Brain_Cortex	0.875347	Brain_Cerebellum	1.57373	-0.331419	0.842235
ENSG00000197712.11	FAM114A1	0.0044917	5	4	0.0213245	Pituitary	0.372274	Brain_Caudate_basal_ganglia	0.940445	-0.689847	1.50941
ENSG00000186469.8	GNG2	0.0044931	3	2	0.013924	Brain_Cerebellar_Hemisphere	0.0284068	Brain_Putamen_basal_ganglia	2.45922	2.3647	0.150102
ENSG00000012504.13	NR1H4	0.00449566	1	1	0.00449566	Pituitary	0.00449566	Pituitary	2.84111	2.84111	NA
ENSG00000137135.17	ARHGEF39	0.00454255	13	5	8.55661e-05	Brain_Hippocampus	0.666383	Brain_Substantia_nigra	0.958104	-2.45201	1.43367
ENSG00000176909.11	MAMSTR	0.00454827	11	6	4.23929e-05	Brain_Hypothalamus	0.453864	Brain_Cerebellar_Hemisphere	4.09404	2.8186	1.74614
ENSG00000172824.14	CES4A	0.00455278	1	1	0.00455278	Brain_Cerebellar_Hemisphere	0.00455278	Brain_Cerebellar_Hemisphere	-2.83708	-2.83708	NA
ENSG00000204070.9	SYS1	0.00455282	4	4	0.00852637	Brain_Anterior_cingulate_cortex_BA24	0.936404	Brain_Caudate_basal_ganglia	2.63048	-0.0801973	1.99933
ENSG00000149527.17	PLCH2	0.00457705	3	3	0.00690031	Brain_Hippocampus	0.563825	Brain_Nucleus_accumbens_basal_ganglia	2.70162	1.28007	1.68226
ENSG00000140511.11	HAPLN3	0.00458236	6	2	0.00135543	Brain_Hippocampus	0.085993	Brain_Substantia_nigra	3.20398	2.66557	0.520906
ENSG00000075240.16	GRAMD4	0.00458295	1	1	0.00458295	Brain_Cerebellum	0.00458295	Brain_Cerebellum	-2.83497	-2.83497	NA
ENSG00000149930.17	TAOK2	0.00462241	2	2	0.0010738	Brain_Anterior_cingulate_cortex_BA24	0.134129	Brain_Frontal_Cortex_BA9	3.27044	2.38423	1.25329
ENSG00000160961.11	ZNF333	0.00463066	7	5	0.00167023	Brain_Nucleus_accumbens_basal_ganglia	0.623786	Brain_Amygdala	0.567797	-1.90847	1.41261
ENSG00000166272.16	WBP1L	0.00465253	3	3	0.00213766	Brain_Cortex	0.0562325	Brain_Nucleus_accumbens_basal_ganglia	3.07041	2.49032	0.58059
ENSG00000184922.13	FMNL1	0.00465981	3	2	0.000902746	Brain_Cerebellum	0.913145	Brain_Amygdala	3.3192	2.19954	1.81193
ENSG00000179111.8	HES7	0.00467135	3	2	0.00180265	Brain_Cerebellar_Hemisphere	0.0253127	Brain_Cortex	3.12096	2.82617	0.510583
ENSG00000135999.11	EPC2	0.00470588	2	2	0.00181179	Brain_Hippocampus	0.589193	Brain_Cerebellum	3.11947	1.28973	2.58764
ENSG00000076685.18	NT5C2	0.00471013	4	4	0.000247713	Brain_Cortex	0.737374	Brain_Substantia_nigra	-0.335333	-2.32607	1.41042
ENSG00000187151.7	ANGPTL5	0.00473774	1	1	0.00473774	Pituitary	0.00473774	Pituitary	-2.82434	-2.82434	NA
ENSG00000140403.12	DNAJA4	0.00476931	3	3	0.0010278	Brain_Hippocampus	0.652723	Brain_Cerebellum	1.41396	-0.772944	2.36498
ENSG00000175264.7	CHST1	0.00478917	4	4	0.000987561	Brain_Hypothalamus	0.555279	Brain_Hippocampus	3.29405	2.02653	1.23162
ENSG00000150337.13	FCGR1A	0.00480574	1	1	0.00480574	Brain_Substantia_nigra	0.00480574	Brain_Substantia_nigra	2.81977	2.81977	NA
ENSG00000159708.17	LRRC36	0.00480667	2	2	0.00125796	Brain_Cerebellum	0.0720057	Brain_Hypothalamus	-1.79908	-2.51224	1.00856
ENSG00000065600.12	TMEM206	0.00481474	10	6	0.000356253	Brain_Cerebellar_Hemisphere	0.51053	Brain_Hypothalamus	3.57054	-0.572234	2.02341
ENSG00000120329.6	SLC25A2	0.00486356	1	1	0.00486356	Brain_Frontal_Cortex_BA9	0.00486356	Brain_Frontal_Cortex_BA9	2.81593	2.81593	NA
ENSG00000197818.11	SLC9A8	0.00487788	5	5	8.8415e-05	Brain_Cerebellar_Hemisphere	0.372826	Brain_Nucleus_accumbens_basal_ganglia	3.92036	2.11031	2.02142
ENSG00000170390.15	DCLK2	0.00489719	5	5	0.000143064	Brain_Cortex	0.00883722	Brain_Frontal_Cortex_BA9	3.80281	3.26092	0.535154
ENSG00000088543.14	C3orf18	0.00494363	2	2	0.00112005	Brain_Nucleus_accumbens_basal_ganglia	0.152363	Brain_Cortex	-1.43123	-2.34486	1.29207
ENSG00000147439.12	BIN3	0.00499054	11	8	0.000316197	Brain_Anterior_cingulate_cortex_BA24	0.998808	Pituitary	3.60166	-0.122415	1.39606
ENSG00000148356.13	LRSAM1	0.00502975	3	3	0.000653869	Brain_Cerebellum	0.957696	Brain_Hippocampus	-0.0530449	-1.66187	1.68181
ENSG00000120903.12	CHRNA2	0.00503566	2	2	0.00117779	Brain_Cerebellar_Hemisphere	0.00449926	Brain_Cerebellum	3.2442	3.04253	0.28521
ENSG00000131242.17	RAB11FIP4	0.00507623	4	4	0.000403319	Brain_Cortex	0.945775	Pituitary	3.5379	1.35305	1.58857
ENSG00000158865.12	SLC5A11	0.00508691	6	4	0.00585197	Brain_Nucleus_accumbens_basal_ganglia	0.179559	Brain_Substantia_nigra	2.75596	1.62693	1.86633
ENSG00000120899.17	PTK2B	0.00509211	2	2	0.00134387	Brain_Cerebellum	0.58412	Brain_Putamen_basal_ganglia	0.547377	-1.32953	2.65435
ENSG00000179409.10	GEMIN4	0.00510668	2	2	0.00145902	Pituitary	0.404069	Brain_Caudate_basal_ganglia	-0.834376	-2.00854	1.66052
ENSG00000147679.11	UTP23	0.00512209	6	2	0.000889663	Brain_Frontal_Cortex_BA9	0.709068	Brain_Caudate_basal_ganglia	3.32328	2.7179	1.15077
ENSG00000167549.18	CORO6	0.00516775	5	5	0.00113827	Brain_Nucleus_accumbens_basal_ganglia	0.185353	Pituitary	3.25391	2.51871	0.724678
ENSG00000099785.10	2021-03-02	0.00518238	13	6	0.0155645	Brain_Cerebellar_Hemisphere	0.946894	Brain_Frontal_Cortex_BA9	2.37794	0.607471	1.76241
ENSG00000138442.9	WDR12	0.00523561	3	1	0.00484364	Brain_Putamen_basal_ganglia	0.00566973	Brain_Amygdala	2.81725	2.79093	0.0255212
ENSG00000158321.15	AUTS2	0.00524608	2	2	0.00157025	Brain_Caudate_basal_ganglia	0.5132	Brain_Frontal_Cortex_BA9	0.653863	-1.25376	2.69778
ENSG00000100418.7	DESI1	0.00528414	4	4	0.00103569	Brain_Cortex	0.271393	Brain_Nucleus_accumbens_basal_ganglia	-1.09986	-2.09491	0.907611
ENSG00000187135.7	VSTM2B	0.00529168	2	2	0.00279942	Brain_Cerebellum	0.0711341	Brain_Cerebellar_Hemisphere	-1.80462	-2.39678	0.837444
ENSG00000129925.10	TMEM8A	0.00529523	8	4	0.000720204	Brain_Caudate_basal_ganglia	0.0417896	Brain_Nucleus_accumbens_basal_ganglia	3.17515	-0.750683	3.11594
ENSG00000108733.9	PEX12	0.00535465	4	3	0.0781613	Brain_Hypothalamus	0.954345	Brain_Frontal_Cortex_BA9	1.76146	-0.144764	1.40354
ENSG00000164050.12	PLXNB1	0.00537003	1	1	0.00537003	Brain_Hypothalamus	0.00537003	Brain_Hypothalamus	2.78396	2.78396	NA
ENSG00000172239.13	PAIP1	0.00537449	2	2	0.0235222	Brain_Frontal_Cortex_BA9	0.031267	Brain_Cerebellar_Hemisphere	-2.15366	-2.20925	0.078621
ENSG00000271824.1	AC009014.3	0.00540928	2	2	0.0155335	Brain_Cerebellum	0.638059	Brain_Cerebellar_Hemisphere	2.4197	1.44505	1.37835
ENSG00000173456.4	RNF26	0.00541024	5	5	0.00467294	Brain_Putamen_basal_ganglia	0.892709	Brain_Hippocampus	0.987755	-0.90775	1.60439
ENSG00000112031.15	MTRF1L	0.00542547	13	1	0.00327602	Pituitary	0.0355544	Brain_Hypothalamus	-2.10199	-2.74822	0.213177
ENSG00000149600.11	COMMD7	0.00543781	5	5	0.000192349	Brain_Frontal_Cortex_BA9	0.8696	Pituitary	3.72886	1.75583	1.38503
ENSG00000160392.13	C19orf47	0.00547373	9	5	0.00858668	Pituitary	0.989025	Brain_Putamen_basal_ganglia	0.377276	-1.24164	0.98308
ENSG00000134668.12	SPOCD1	0.00548759	4	3	0.00776982	Brain_Putamen_basal_ganglia	0.133247	Brain_Caudate_basal_ganglia	-1.50142	-2.3034	0.54707
ENSG00000164985.14	PSIP1	0.00553172	2	2	0.0044291	Brain_Frontal_Cortex_BA9	0.0152452	Brain_Putamen_basal_ganglia	-2.4265	-2.63618	0.296536
ENSG00000162302.12	RPS6KA4	0.00554303	2	2	0.0147969	Brain_Caudate_basal_ganglia	0.254997	Brain_Cerebellar_Hemisphere	-1.13829	-1.7878	0.918545
ENSG00000077312.8	SNRPA	0.00555229	2	2	0.00188874	Brain_Cerebellum	0.0876786	Brain_Cerebellar_Hemisphere	3.10719	2.40748	0.989539
ENSG00000197586.12	ENTPD6	0.00557059	4	4	0.00367233	Brain_Cortex	0.71758	Brain_Cerebellar_Hemisphere	2.90502	0.883146	1.88998
ENSG00000197557.6	TTC30A	0.00557596	6	6	0.192926	Brain_Cerebellum	0.943726	Brain_Frontal_Cortex_BA9	1.30197	-0.187853	0.843042
ENSG00000166689.15	PLEKHA7	0.00558058	1	1	0.00558058	Pituitary	0.00558058	Pituitary	2.77146	2.77146	NA
ENSG00000158406.4	HIST1H4H	0.00558343	1	1	0.00558343	Brain_Hypothalamus	0.00558343	Brain_Hypothalamus	-2.77129	-2.77129	NA
ENSG00000037749.11	MFAP3	0.00561095	1	1	0.00561095	Brain_Hypothalamus	0.00561095	Brain_Hypothalamus	-2.76969	-2.76969	NA
ENSG00000167037.18	SGSM1	0.00561881	2	2	0.00208955	Brain_Cerebellum	0.0506873	Brain_Cerebellar_Hemisphere	3.0772	2.51566	0.794139
ENSG00000101246.19	ARFRP1	0.00563581	3	3	0.002548	Brain_Anterior_cingulate_cortex_BA24	0.460496	Brain_Cerebellum	3.01758	1.80773	1.14622
ENSG00000187048.12	CYP4A11	0.0057128	8	6	0.0134542	Brain_Cortex	0.559994	Brain_Cerebellum	0.58285	-1.40473	0.94955
ENSG00000153317.14	ASAP1	0.00573225	7	5	0.00178278	Brain_Putamen_basal_ganglia	0.985975	Pituitary	0.503821	-0.703189	1.36592
ENSG00000162374.16	ELAVL4	0.00578181	2	2	0.00165237	Pituitary	0.794671	Brain_Cerebellum	-0.26025	-1.70338	2.04089
ENSG00000186868.15	MAPT	0.00578327	3	3	0.000559946	Brain_Caudate_basal_ganglia	0.0511961	Pituitary	2.52445	-0.958565	3.10828
ENSG00000135047.14	CTSL	0.00578687	1	1	0.00578687	Brain_Anterior_cingulate_cortex_BA24	0.00578687	Brain_Anterior_cingulate_cortex_BA24	2.75962	2.75962	NA
ENSG00000272455.1	RP4-758J18.13	0.00581237	1	1	0.00581237	Brain_Amygdala	0.00581237	Brain_Amygdala	2.75818	2.75818	NA
ENSG00000173457.10	PPP1R14B	0.00582482	6	6	0.00237483	Brain_Cerebellum	0.883841	Pituitary	3.03885	-0.268692	1.95835
ENSG00000121542.11	SEC22A	0.00584363	4	4	0.000555588	Brain_Anterior_cingulate_cortex_BA24	0.295172	Brain_Cerebellar_Hemisphere	-1.04684	-1.96309	1.03978
ENSG00000070610.14	GBA2	0.00586201	1	1	0.00586201	Pituitary	0.00586201	Pituitary	-2.7554	-2.7554	NA
ENSG00000261353.1	CTA-14H9.5	0.00587556	1	1	0.00587556	Brain_Frontal_Cortex_BA9	0.00587556	Brain_Frontal_Cortex_BA9	-2.75465	-2.75465	NA
ENSG00000182557.7	SPNS3	0.00591309	5	2	0.00123784	Brain_Amygdala	0.414934	Brain_Substantia_nigra	-0.815242	-1.90954	0.861921
ENSG00000271978.1	RP11-428J1.4	0.00592157	2	2	0.00136567	Brain_Cerebellar_Hemisphere	0.798369	Brain_Cortex	0.255459	-1.47318	2.44466
ENSG00000198408.13	MGEA5	0.00592395	2	2	0.00184796	Brain_Nucleus_accumbens_basal_ganglia	0.0827958	Pituitary	3.11364	2.42416	0.975064
ENSG00000272827.1	RP11-445P19.3	0.00596704	2	2	0.00174759	Brain_Cerebellum	0.00262035	Brain_Cerebellar_Hemisphere	3.13008	3.06958	0.0855554
ENSG00000273301.1	RP11-314B1.2	0.00596722	2	2	0.0222852	Brain_Caudate_basal_ganglia	0.0293884	Brain_Amygdala	2.17824	-0.0536178	3.15632
ENSG00000135631.16	RAB11FIP5	0.00597881	2	2	0.00139028	Brain_Hippocampus	0.874584	Brain_Cerebellum	-0.157839	-1.67725	2.14877
ENSG00000257704.3	INAFM1	0.00597929	3	3	0.00116283	Brain_Cerebellar_Hemisphere	0.0298003	Pituitary	2.17273	-1.41996	3.11152
ENSG00000103067.13	ESRP2	0.00598963	1	1	0.00598963	Brain_Hippocampus	0.00598963	Brain_Hippocampus	2.74835	2.74835	NA
ENSG00000262801.5	U91319.1	0.00600499	1	1	0.00600499	Pituitary	0.00600499	Pituitary	-2.74751	-2.74751	NA
ENSG00000072609.17	CHFR	0.00601309	11	4	0.165008	Brain_Caudate_basal_ganglia	0.970593	Brain_Amygdala	1.38842	0.567815	0.804941
ENSG00000122481.16	RWDD3	0.00611037	13	3	0.00153873	Brain_Caudate_basal_ganglia	0.452705	Brain_Hypothalamus	3.16728	2.10923	0.69834
ENSG00000162929.13	KIAA1841	0.00618948	2	2	0.00951813	Brain_Cerebellum	0.674674	Brain_Nucleus_accumbens_basal_ganglia	2.59286	1.08656	2.13023
ENSG00000164647.8	STEAP1	0.00621051	2	2	0.0738473	Brain_Cortex	0.17686	Brain_Frontal_Cortex_BA9	1.35049	-0.218537	2.21893
ENSG00000205177.6	C11orf91	0.00623582	4	4	0.00559551	Brain_Cerebellum	0.332793	Brain_Anterior_cingulate_cortex_BA24	2.17837	-0.160454	2.18274
ENSG00000019144.18	PHLDB1	0.00625041	2	1	0.00267486	Brain_Cerebellum	0.0156061	Brain_Cerebellar_Hemisphere	-2.418	-2.71041	0.413534
ENSG00000100300.17	TSPO	0.00627833	6	6	0.0675107	Pituitary	0.788283	Brain_Frontal_Cortex_BA9	1.46852	-0.0995956	1.39181
ENSG00000232748.3	RP11-196G11.6	0.00628129	2	2	0.0124907	Pituitary	0.413769	Brain_Hypothalamus	0.817279	-0.840345	2.34423
ENSG00000162585.16	FAAP20	0.00632911	9	9	0.020476	Brain_Hypothalamus	0.717639	Brain_Cortex	2.31751	-0.624154	1.47642
ENSG00000172273.12	HINFP	0.00634348	1	1	0.00634348	Brain_Cortex	0.00634348	Brain_Cortex	-2.72948	-2.72948	NA
ENSG00000176834.13	VSIG10	0.00635076	6	6	0.00559596	Brain_Cortex	0.88174	Pituitary	2.77056	-0.322064	1.8755
ENSG00000143951.15	WDPCP	0.00637498	7	5	0.00121217	Brain_Caudate_basal_ganglia	0.718226	Brain_Nucleus_accumbens_basal_ganglia	0.527349	-1.41213	1.25959
ENSG00000186918.13	ZNF395	0.00641104	2	2	0.00156919	Pituitary	0.0262656	Brain_Hippocampus	-2.22226	-2.69192	0.664193
ENSG00000189091.12	SF3B3	0.00642759	5	5	0.0115734	Brain_Cerebellar_Hemisphere	0.583367	Brain_Nucleus_accumbens_basal_ganglia	1.44272	-0.215605	1.72175
ENSG00000178567.7	EPM2AIP1	0.00642847	2	2	0.00245406	Brain_Putamen_basal_ganglia	0.164435	Brain_Amygdala	3.02895	2.20963	1.15869
ENSG00000103051.18	COG4	0.0064586	9	4	0.000533001	Brain_Cerebellar_Hemisphere	0.0936152	Pituitary	-1.67663	-2.41174	0.550155
ENSG00000164054.15	SHISA5	0.00648008	3	3	0.00474388	Pituitary	0.177429	Brain_Cerebellum	2.82393	1.95757	0.770581
ENSG00000183741.11	CBX6	0.00649828	2	2	0.010546	Brain_Cortex	0.122447	Brain_Substantia_nigra	2.55739	2.05099	0.716165
ENSG00000167977.8	KCTD5	0.0065078	2	2	0.00211766	Brain_Putamen_basal_ganglia	0.598604	Brain_Hippocampus	-0.526409	-1.79981	1.80086
ENSG00000145194.17	ECE2	0.00656329	13	5	0.0736824	Brain_Cerebellar_Hemisphere	0.990857	Brain_Putamen_basal_ganglia	1.54879	-0.547308	1.02008
ENSG00000124177.14	CHD6	0.00656658	1	1	0.00656658	Brain_Cortex	0.00656658	Brain_Cortex	-2.71806	-2.71806	NA
ENSG00000115956.9	PLEK	0.00666401	5	5	0.000182657	Brain_Cerebellum	0.923733	Brain_Substantia_nigra	0.629752	-1.26865	1.91868
ENSG00000090273.13	NUDC	0.00666839	10	3	0.0964381	Brain_Nucleus_accumbens_basal_ganglia	0.558624	Brain_Hypothalamus	1.66237	0.564933	0.93972
ENSG00000136448.11	NMT1	0.00672084	10	5	0.000218048	Brain_Anterior_cingulate_cortex_BA24	0.0252426	Brain_Frontal_Cortex_BA9	3.69713	3.12335	0.425742
ENSG00000084092.6	NOA1	0.00672351	3	3	0.000577142	Brain_Hippocampus	0.237659	Brain_Cerebellum	-1.18086	-2.22906	1.13962
ENSG00000165678.20	GHITM	0.00678195	1	1	0.00678195	Brain_Amygdala	0.00678195	Brain_Amygdala	-2.70737	-2.70737	NA
ENSG00000185278.15	ZBTB37	0.00679343	1	1	0.00679343	Brain_Hippocampus	0.00679343	Brain_Hippocampus	-2.7068	-2.7068	NA
ENSG00000274414.1	RP5-965G21.4	0.00682866	6	4	0.000505323	Brain_Cerebellum	0.392122	Brain_Hippocampus	1.82652	0.0340858	1.96609
ENSG00000104863.11	LIN7B	0.00683964	4	4	0.000846856	Brain_Cerebellar_Hemisphere	0.400236	Brain_Cortex	0.841201	-1.27256	1.72807
ENSG00000112964.13	GHR	0.00684621	2	2	0.00294775	Brain_Anterior_cingulate_cortex_BA24	0.0768287	Brain_Frontal_Cortex_BA9	-1.76939	-2.37126	0.851175
ENSG00000084774.13	CAD	0.00684786	4	4	0.00172153	Brain_Hypothalamus	0.551669	Brain_Nucleus_accumbens_basal_ganglia	0.595261	-2.02964	1.77269
ENSG00000144535.19	DIS3L2	0.00690143	1	1	0.00690143	Brain_Hippocampus	0.00690143	Brain_Hippocampus	2.70156	2.70156	NA
ENSG00000177721.4	ANXA2R	0.0069244	4	4	0.000683013	Brain_Cerebellar_Hemisphere	0.908255	Brain_Putamen_basal_ganglia	1.27613	-0.442731	2.03694
ENSG00000163655.15	GMPS	0.00697666	2	2	0.0126003	Brain_Caudate_basal_ganglia	0.065198	Brain_Amygdala	2.49487	0.325486	3.06797
ENSG00000121053.5	EPX	0.00702019	4	4	0.00059581	Brain_Cerebellar_Hemisphere	0.944253	Brain_Substantia_nigra	0.77146	-1.13925	1.91992
ENSG00000198853.11	RUSC2	0.00702149	1	1	0.00702149	Brain_Caudate_basal_ganglia	0.00702149	Brain_Caudate_basal_ganglia	2.69582	2.69582	NA
ENSG00000028116.16	VRK2	0.00702362	2	2	0.0040321	Brain_Hippocampus	0.0147551	Brain_Substantia_nigra	-2.43834	-2.65699	0.309221
ENSG00000203872.6	C6orf163	0.00703803	6	5	0.000170987	Pituitary	0.991663	Brain_Hypothalamus	-0.0104493	-2.25993	1.25663
ENSG00000100129.17	EIF3L	0.00707532	1	1	0.00707532	Brain_Hippocampus	0.00707532	Brain_Hippocampus	2.69328	2.69328	NA
ENSG00000140807.6	NKD1	0.00713205	2	2	0.0187691	Brain_Cerebellar_Hemisphere	0.322251	Brain_Cerebellum	0.989842	-0.680122	2.36169
ENSG00000086598.10	TMED2	0.00718169	4	4	0.000696861	Brain_Frontal_Cortex_BA9	0.495733	Brain_Cortex	3.39081	1.08195	1.70321
ENSG00000130413.15	STK33	0.00719153	7	7	0.000602064	Brain_Cerebellar_Hemisphere	0.88719	Brain_Caudate_basal_ganglia	0.184923	-1.19941	1.44271
ENSG00000243244.5	STON1	0.00720544	11	9	0.0138258	Brain_Frontal_Cortex_BA9	0.775013	Brain_Caudate_basal_ganglia	2.46176	0.964727	1.55113
ENSG00000174939.10	ASPHD1	0.00721795	6	5	0.00117576	Brain_Substantia_nigra	0.77397	Brain_Cerebellum	1.37592	-1.16846	1.73915
ENSG00000172264.16	MACROD2	0.00728415	1	1	0.00728415	Brain_Cerebellum	0.00728415	Brain_Cerebellum	2.68357	2.68357	NA
ENSG00000068781.21	STON1-GTF2A1L	0.00730921	3	3	0.00613094	Brain_Cerebellar_Hemisphere	0.149501	Brain_Substantia_nigra	2.74069	0.99217	2.1735
ENSG00000119487.16	MAPKAP1	0.0074338	1	1	0.0074338	Pituitary	0.0074338	Pituitary	2.67676	2.67676	NA
ENSG00000271888.1	RP11-560J1.2	0.00747126	2	1	0.00536274	Brain_Hypothalamus	0.0131626	Pituitary	-2.47934	-2.63187	0.215708
ENSG00000115507.9	OTX1	0.00748417	1	1	0.00748417	Brain_Caudate_basal_ganglia	0.00748417	Brain_Caudate_basal_ganglia	-2.6745	-2.6745	NA
ENSG00000239332.5	LINC01119	0.0074969	6	6	0.00132974	Brain_Putamen_basal_ganglia	0.689947	Brain_Frontal_Cortex_BA9	3.20948	0.91954	1.68617
ENSG00000100722.18	ZC3H14	0.00751546	2	2	0.028213	Brain_Frontal_Cortex_BA9	0.0299594	Brain_Cortex	2.19431	0.0118423	3.08648
ENSG00000160124.9	CCDC58	0.00752193	4	4	0.000656424	Brain_Caudate_basal_ganglia	0.0196993	Brain_Cortex	3.40716	2.81931	0.447726
ENSG00000102882.11	MAPK3	0.0075628	6	5	0.00247691	Brain_Cerebellum	0.762277	Brain_Caudate_basal_ganglia	0.918987	-1.25023	1.589
ENSG00000166682.10	TMPRSS5	0.00762124	10	10	0.00119832	Brain_Amygdala	0.978519	Pituitary	1.65893	-0.00906043	1.3332
ENSG00000185339.8	TCN2	0.00766252	8	8	0.0128465	Brain_Hippocampus	0.481269	Brain_Cortex	1.79238	-0.791027	1.37973
ENSG00000118804.8	STBD1	0.0076638	11	5	0.000955496	Brain_Hippocampus	0.868729	Brain_Cortex	3.30331	1.36686	1.37846
ENSG00000262006.1	RP11-700H6.4	0.00772054	6	6	0.00613748	Brain_Nucleus_accumbens_basal_ganglia	0.213415	Brain_Frontal_Cortex_BA9	1.84471	-0.28278	2.0548
ENSG00000156886.11	ITGAD	0.00772256	1	1	0.00772256	Brain_Cortex	0.00772256	Brain_Cortex	-2.66397	-2.66397	NA
ENSG00000183463.5	URAD	0.0077269	2	2	0.00557875	Brain_Cerebellar_Hemisphere	0.285374	Brain_Cerebellum	-1.06833	-1.91995	1.20437
ENSG00000273409.2	RP11-480C22.1	0.00775259	2	2	0.00238434	Brain_Hippocampus	0.38265	Brain_Hypothalamus	3.03765	1.95533	1.53062
ENSG00000114124.2	GRK7	0.00776565	5	4	0.000960064	Brain_Nucleus_accumbens_basal_ganglia	0.46553	Brain_Hypothalamus	3.30198	1.92032	0.944877
ENSG00000182177.13	ASB18	0.00776704	3	3	0.00173351	Brain_Putamen_basal_ganglia	0.761295	Brain_Nucleus_accumbens_basal_ganglia	-0.303781	-1.6734	1.41646
ENSG00000170469.10	SPATA24	0.00778318	2	2	0.00203868	Pituitary	0.782167	Brain_Hippocampus	3.08454	1.40402	2.37661
ENSG00000229214.1	LINC00242	0.00778453	2	2	0.00259889	Brain_Hypothalamus	0.0821785	Brain_Cortex	3.01158	2.37488	0.90043
ENSG00000166292.11	TMEM100	0.00779261	1	1	0.00779261	Brain_Nucleus_accumbens_basal_ganglia	0.00779261	Brain_Nucleus_accumbens_basal_ganglia	2.66093	2.66093	NA
ENSG00000204323.5	SMIM5	0.00781571	1	1	0.00781571	Brain_Cerebellar_Hemisphere	0.00781571	Brain_Cerebellar_Hemisphere	2.65993	2.65993	NA
ENSG00000183955.12	KMT5A	0.00786693	6	5	0.000409996	Brain_Hippocampus	0.0256521	Brain_Putamen_basal_ganglia	-2.23144	-2.92231	0.547172
ENSG00000138759.18	FRAS1	0.00798289	6	6	0.00949675	Brain_Cerebellum	0.910267	Pituitary	2.59363	0.866855	1.46479
ENSG00000134815.18	DHX34	0.00800844	9	7	0.000103098	Brain_Caudate_basal_ganglia	0.903041	Brain_Nucleus_accumbens_basal_ganglia	3.88318	0.816948	1.8352
ENSG00000151366.12	NDUFC2	0.00801062	7	5	0.0125749	Brain_Caudate_basal_ganglia	0.761007	Brain_Nucleus_accumbens_basal_ganglia	2.49559	0.965066	1.36401
ENSG00000183128.7	CALHM3	0.00805501	3	3	0.00344648	Pituitary	0.49153	Brain_Anterior_cingulate_cortex_BA24	2.92483	0.693908	2.22791
ENSG00000198612.10	COPS8	0.00805515	1	1	0.00805515	Brain_Frontal_Cortex_BA9	0.00805515	Brain_Frontal_Cortex_BA9	2.64975	2.64975	NA
ENSG00000168785.7	TSPAN5	0.00806693	3	3	0.00482144	Brain_Cerebellar_Hemisphere	0.388838	Brain_Cerebellum	2.81873	0.103804	2.38364
ENSG00000186191.7	BPIFB4	0.00807097	1	1	0.00807097	Pituitary	0.00807097	Pituitary	-2.64909	-2.64909	NA
ENSG00000112706.11	IMPG1	0.00808203	4	4	0.100527	Brain_Cerebellum	0.735159	Brain_Cortex	0.749826	-0.32457	1.08106
ENSG00000159873.9	CCDC117	0.00809287	1	1	0.00809287	Brain_Nucleus_accumbens_basal_ganglia	0.00809287	Brain_Nucleus_accumbens_basal_ganglia	-2.64817	-2.64817	NA
ENSG00000166012.16	TAF1D	0.00811989	1	1	0.00811989	Brain_Cerebellum	0.00811989	Brain_Cerebellum	2.64704	2.64704	NA
ENSG00000120942.13	UBIAD1	0.00812044	1	1	0.00812044	Brain_Frontal_Cortex_BA9	0.00812044	Brain_Frontal_Cortex_BA9	-2.64702	-2.64702	NA
ENSG00000160161.9	CILP2	0.00815681	3	1	0.00426339	Brain_Putamen_basal_ganglia	0.0165058	Brain_Nucleus_accumbens_basal_ganglia	-2.39754	-2.60349	0.234032
ENSG00000035928.15	RFC1	0.00820823	2	2	0.00198423	Brain_Cerebellar_Hemisphere	0.00561256	Brain_Cerebellum	-2.7696	-2.93109	0.228385
ENSG00000159314.11	ARHGAP27	0.00823562	6	5	0.000505833	Brain_Cortex	0.961972	Brain_Anterior_cingulate_cortex_BA24	0.574487	-1.59233	1.71072
ENSG00000058091.16	CDK14	0.008342	4	4	0.00611541	Brain_Cortex	0.237315	Brain_Caudate_basal_ganglia	1.79935	-0.107946	2.23359
ENSG00000101695.8	RNF125	0.00838952	1	1	0.00838952	Brain_Anterior_cingulate_cortex_BA24	0.00838952	Brain_Anterior_cingulate_cortex_BA24	-2.63598	-2.63598	NA
ENSG00000091409.14	ITGA6	0.00839728	3	3	0.00420034	Brain_Nucleus_accumbens_basal_ganglia	0.897952	Brain_Caudate_basal_ganglia	1.66825	-0.355406	2.30387
ENSG00000056736.9	IL17RB	0.00842969	4	3	0.00178081	Brain_Cerebellum	0.0435404	Brain_Frontal_Cortex_BA9	-2.01849	-2.53026	0.519346
ENSG00000250415.1	CTC-461F20.1	0.00845757	2	2	0.00210943	Brain_Cerebellum	0.66385	Brain_Cerebellar_Hemisphere	0.434604	-1.31989	2.48122
ENSG00000267353.1	CTD-2162K18.3	0.0085348	3	3	0.000676157	Brain_Cerebellum	0.50485	Brain_Caudate_basal_ganglia	-0.666878	-2.07069	1.36766
ENSG00000167523.13	SPATA33	0.00856626	6	5	0.000933508	Brain_Anterior_cingulate_cortex_BA24	0.0785984	Brain_Cerebellar_Hemisphere	-1.75888	-2.69211	0.710349
ENSG00000157796.17	WDR19	0.00856779	2	2	0.00287318	Pituitary	0.0263588	Brain_Cerebellum	-2.22088	-2.60094	0.537476
ENSG00000165837.11	ERICH6B	0.00858265	1	1	0.00858265	Brain_Cerebellum	0.00858265	Brain_Cerebellum	-2.62825	-2.62825	NA
ENSG00000249328.2	RP11-26J3.1	0.0085913	7	7	0.0061349	Brain_Hypothalamus	0.807835	Brain_Substantia_nigra	1.36234	0.0698964	1.4175
ENSG00000169604.19	ANTXR1	0.00863577	2	2	0.0140358	Brain_Nucleus_accumbens_basal_ganglia	0.561631	Brain_Caudate_basal_ganglia	0.58042	-0.937963	2.14732
ENSG00000167491.17	GATAD2A	0.00864561	3	3	0.0349597	Brain_Frontal_Cortex_BA9	0.648336	Brain_Putamen_basal_ganglia	0.456075	-1.01124	1.32182
ENSG00000103310.10	ZP2	0.00869229	3	3	0.0117029	Brain_Cerebellar_Hemisphere	0.306164	Pituitary	2.52098	-0.12694	2.33269
ENSG00000143184.4	XCL1	0.00869869	1	1	0.00869869	Pituitary	0.00869869	Pituitary	2.62367	2.62367	NA
ENSG00000157445.14	CACNA2D3	0.00871704	1	1	0.00871704	Pituitary	0.00871704	Pituitary	2.62296	2.62296	NA
ENSG00000136840.18	ST6GALNAC4	0.00871991	1	1	0.00871991	Brain_Cerebellum	0.00871991	Brain_Cerebellum	2.62284	2.62284	NA
ENSG00000187566.5	NHLRC1	0.00872216	3	3	0.0222944	Brain_Cerebellum	0.407266	Brain_Cerebellar_Hemisphere	2.28532	0.459359	2.03592
ENSG00000132330.16	SCLY	0.00877755	9	3	0.00165853	Brain_Cortex	0.0306472	Brain_Caudate_basal_ganglia	3.14541	2.87931	0.363326
ENSG00000253649.3	PRSS51	0.00884252	7	7	0.000304231	Brain_Cerebellar_Hemisphere	0.764676	Brain_Cortex	3.61167	0.618575	2.10684
ENSG00000185499.16	MUC1	0.00889735	1	1	0.00889735	Brain_Nucleus_accumbens_basal_ganglia	0.00889735	Brain_Nucleus_accumbens_basal_ganglia	-2.61597	-2.61597	NA
ENSG00000172748.13	ZNF596	0.00897629	1	1	0.00897629	Brain_Cerebellum	0.00897629	Brain_Cerebellum	-2.61296	-2.61296	NA
ENSG00000185028.3	LRRC14B	0.00899321	1	1	0.00899321	Brain_Cerebellum	0.00899321	Brain_Cerebellum	2.61231	2.61231	NA
ENSG00000176953.12	NFATC2IP	0.00906044	3	3	0.0207553	Pituitary	0.579163	Brain_Caudate_basal_ganglia	-0.554607	-1.63134	0.943334
ENSG00000229246.1	LINC00377	0.00907549	2	2	0.316427	Brain_Cerebellum	0.898459	Brain_Cerebellar_Hemisphere	0.127609	-0.437109	0.798631
ENSG00000169592.14	INO80E	0.00908689	8	2	0.000232309	Brain_Cortex	0.595237	Brain_Hypothalamus	3.68101	2.58025	0.973311
ENSG00000176182.5	MYPOP	0.00912451	1	1	0.00912451	Brain_Cortex	0.00912451	Brain_Cortex	-2.60735	-2.60735	NA
ENSG00000117751.17	PPP1R8	0.00916758	1	1	0.00916758	Brain_Cortex	0.00916758	Brain_Cortex	-2.60574	-2.60574	NA
ENSG00000135870.11	RC3H1	0.00919083	2	2	0.00284924	Brain_Cerebellum	0.429578	Brain_Nucleus_accumbens_basal_ganglia	2.98355	1.88673	1.55114
ENSG00000176919.11	C8G	0.00924445	2	2	0.00414346	Brain_Cortex	0.253114	Pituitary	2.86703	2.00492	1.2192
ENSG00000100372.14	SLC25A17	0.00934434	3	3	0.0270793	Brain_Nucleus_accumbens_basal_ganglia	0.98307	Brain_Cerebellum	0.176407	-0.670915	1.33547
ENSG00000140527.14	WDR93	0.00937129	2	2	0.00610115	Pituitary	0.460352	Brain_Nucleus_accumbens_basal_ganglia	2.74229	1.74028	1.41706
ENSG00000236782.6	RP11-96L14.7	0.00939453	2	2	0.0480736	Brain_Cerebellar_Hemisphere	0.404883	Brain_Cerebellum	-0.832932	-1.40482	0.808779
ENSG00000257218.5	GATC	0.00939962	13	4	0.0669172	Brain_Cerebellum	0.769716	Pituitary	0.923841	-0.875216	0.800585
ENSG00000253959.1	LINC01863	0.0094234	1	1	0.0094234	Pituitary	0.0094234	Pituitary	2.5963	2.5963	NA
ENSG00000258592.1	RP11-108M12.3	0.00943987	1	1	0.00943987	Pituitary	0.00943987	Pituitary	2.5957	2.5957	NA
ENSG00000111817.16	DSE	0.00944138	3	3	0.00443432	Brain_Cerebellar_Hemisphere	0.663772	Brain_Cerebellum	2.84549	1.32213	1.32525
ENSG00000168505.6	GBX2	0.00946721	3	2	0.00159319	Brain_Putamen_basal_ganglia	0.0144462	Brain_Caudate_basal_ganglia	-2.44597	-2.82679	0.358264
ENSG00000138380.17	CARF	0.00952238	3	3	0.0321394	Brain_Nucleus_accumbens_basal_ganglia	0.819095	Brain_Cerebellum	2.14267	0.725415	1.25169
ENSG00000030110.12	BAK1	0.00953736	10	10	0.000729856	Pituitary	0.729838	Brain_Anterior_cingulate_cortex_BA24	3.37811	-0.406914	1.66419
ENSG00000135454.13	B4GALNT1	0.00956779	3	3	0.0092395	Brain_Cerebellar_Hemisphere	0.352981	Brain_Cortex	2.60306	0.658367	2.09307
ENSG00000163938.16	GNL3	0.00959565	9	3	0.0158164	Pituitary	0.519936	Brain_Anterior_cingulate_cortex_BA24	2.41312	1.42673	0.879128
ENSG00000270361.1	RP11-307C12.13	0.00960163	2	2	0.0100782	Brain_Hypothalamus	0.135921	Pituitary	1.49116	-0.540989	2.87389
ENSG00000152439.12	ZNF773	0.00960627	1	1	0.00960627	Pituitary	0.00960627	Pituitary	-2.58969	-2.58969	NA
ENSG00000101367.8	MAPRE1	0.00961271	1	1	0.00961271	Pituitary	0.00961271	Pituitary	2.58946	2.58946	NA
ENSG00000147592.8	LACTB2	0.00963454	8	4	0.0307551	Brain_Caudate_basal_ganglia	0.988217	Pituitary	2.16023	0.921572	1.37345
ENSG00000108883.12	EFTUD2	0.00967959	3	3	0.0157466	Brain_Cerebellar_Hemisphere	0.43277	Brain_Cerebellum	2.41474	0.773898	1.64614
ENSG00000230805.6	AL132709.1	0.00970405	6	4	0.000605966	Brain_Hippocampus	0.951804	Brain_Hypothalamus	0.0604409	-2.06902	1.42241
ENSG00000124074.11	ENKD1	0.00970596	2	1	0.00782483	Brain_Cerebellar_Hemisphere	0.0146689	Brain_Cerebellum	-2.44045	-2.54999	0.154916
ENSG00000124104.18	SNX21	0.0097712	2	2	0.0119482	Brain_Cerebellar_Hemisphere	0.490434	Brain_Cerebellum	2.51367	0.912026	2.26507
ENSG00000196502.11	SULT1A1	0.00978558	12	5	0.0535349	Pituitary	0.975606	Brain_Frontal_Cortex_BA9	1.56051	-0.380837	1.08989
ENSG00000142552.7	RCN3	0.00979725	2	2	0.00242733	Brain_Hypothalamus	0.936528	Pituitary	3.03226	1.47631	2.20044
ENSG00000102890.14	ELMO3	0.0098379	5	4	0.00348414	Brain_Cerebellar_Hemisphere	0.269914	Brain_Hippocampus	2.92144	2.19855	0.764345
ENSG00000182329.12	KIAA2012	0.00984032	2	2	0.00623322	Brain_Nucleus_accumbens_basal_ganglia	0.975583	Pituitary	2.73525	1.35232	1.95576
ENSG00000178055.11	PRSS42	0.00988705	2	2	0.00677743	Brain_Frontal_Cortex_BA9	0.0741252	Brain_Caudate_basal_ganglia	-1.78584	-2.24671	0.651774
ENSG00000270866.1	RP11-706J10.2	0.00995121	2	2	0.00255028	Brain_Nucleus_accumbens_basal_ganglia	0.729821	Brain_Cortex	3.01731	1.68134	1.88935
ENSG00000159596.6	TMEM69	0.00998634	4	3	0.00190121	Brain_Anterior_cingulate_cortex_BA24	0.791569	Brain_Hypothalamus	0.264274	-2.19061	1.64089
ENSG00000153347.9	FAM81B	0.0099975	2	2	0.00504806	Brain_Cerebellum	0.0303037	Brain_Cerebellar_Hemisphere	2.80395	2.48502	0.45103
ENSG00000167103.11	PIP5KL1	0.0100507	3	3	0.0078753	Brain_Caudate_basal_ganglia	0.436958	Brain_Cortex	2.65737	1.1782	1.76621
ENSG00000196787.3	HIST1H2AG	0.0100556	2	2	0.00571461	Brain_Hypothalamus	0.139044	Brain_Cerebellar_Hemisphere	-1.47936	-2.12154	0.908181
ENSG00000255087.2	RP11-168K9.2	0.0100599	1	1	0.0100599	Brain_Cortex	0.0100599	Brain_Cortex	2.57376	2.57376	NA
ENSG00000007312.12	CD79B	0.010107	1	1	0.010107	Brain_Cerebellar_Hemisphere	0.010107	Brain_Cerebellar_Hemisphere	-2.57215	-2.57215	NA
ENSG00000243566.6	UPK3B	0.0101145	13	2	0.0916005	Brain_Cerebellum	0.898153	Brain_Anterior_cingulate_cortex_BA24	1.68701	-0.21739	0.680956
ENSG00000172243.17	CLEC7A	0.0101532	2	2	0.100497	Brain_Hippocampus	0.184111	Brain_Hypothalamus	1.3282	-0.157123	2.10057
ENSG00000153975.9	ZUFSP	0.010195	2	2	0.00748	Brain_Cortex	0.21644	Brain_Nucleus_accumbens_basal_ganglia	-1.23605	-1.95537	1.01727
ENSG00000164049.14	FBXW12	0.0101966	1	1	0.0101966	Brain_Anterior_cingulate_cortex_BA24	0.0101966	Brain_Anterior_cingulate_cortex_BA24	-2.56909	-2.56909	NA
ENSG00000105726.16	ATP13A1	0.0102094	2	2	0.00247303	Brain_Cerebellar_Hemisphere	0.900044	Brain_Cortex	-0.125606	-1.57611	2.05133
ENSG00000273030.1	RP11-285F16.1	0.0102915	1	1	0.0102915	Brain_Hypothalamus	0.0102915	Brain_Hypothalamus	-2.56588	-2.56588	NA
ENSG00000258701.1	LINC00638	0.0102953	7	5	0.00101794	Brain_Cerebellar_Hemisphere	0.868422	Brain_Cerebellum	1.90831	-0.371479	1.62023
ENSG00000149115.13	TNKS1BP1	0.0103064	1	1	0.0103064	Brain_Frontal_Cortex_BA9	0.0103064	Brain_Frontal_Cortex_BA9	2.56538	2.56538	NA
ENSG00000250075.5	RP11-584P21.2	0.0103078	7	7	0.0231271	Brain_Putamen_basal_ganglia	0.729928	Brain_Hypothalamus	2.27133	1.39894	0.848479
ENSG00000196072.11	BLOC1S2	0.010324	12	3	0.00194013	Brain_Cerebellum	0.0548914	Brain_Substantia_nigra	-1.91973	-2.22836	0.353198
ENSG00000169925.16	BRD3	0.0103734	5	5	0.00025114	Brain_Hippocampus	0.0838512	Brain_Frontal_Cortex_BA9	-1.72876	-2.94428	0.745526
ENSG00000271860.6	RP11-436D23.1	0.0104476	3	3	0.00458189	Pituitary	0.322178	Brain_Caudate_basal_ganglia	2.83505	0.755774	2.20573
ENSG00000137218.10	FRS3	0.0104988	7	7	0.00767199	Brain_Amygdala	0.486153	Brain_Nucleus_accumbens_basal_ganglia	2.66617	0.614901	1.65031
ENSG00000254901.7	BORCS8	0.0105091	8	6	0.0027723	Brain_Caudate_basal_ganglia	0.873634	Brain_Putamen_basal_ganglia	2.99192	0.536694	1.25931
ENSG00000166881.9	NEMP1	0.0105202	7	6	0.000399395	Brain_Cerebellum	0.256712	Brain_Anterior_cingulate_cortex_BA24	3.54048	1.87871	0.820079
ENSG00000068878.14	PSME4	0.0105271	1	1	0.0105271	Brain_Substantia_nigra	0.0105271	Brain_Substantia_nigra	-2.55802	-2.55802	NA
ENSG00000167720.12	SRR	0.0105289	13	1	0.00580628	Brain_Caudate_basal_ganglia	0.0978411	Brain_Hippocampus	2.75853	2.50362	0.27778
ENSG00000019505.7	SYT13	0.0106248	2	2	0.00258196	Brain_Cerebellar_Hemisphere	0.00539391	Brain_Cerebellum	3.01357	2.89804	0.163377
ENSG00000168765.16	GSTM4	0.0106668	12	7	0.0017701	Brain_Hippocampus	0.384998	Brain_Nucleus_accumbens_basal_ganglia	3.12632	1.73908	1.70163
ENSG00000070019.4	GUCY2C	0.0106755	1	1	0.0106755	Pituitary	0.0106755	Pituitary	-2.55314	-2.55314	NA
ENSG00000060656.19	PTPRU	0.0107013	5	5	0.000434292	Pituitary	0.916602	Brain_Frontal_Cortex_BA9	3.51832	0.221213	1.91413
ENSG00000099968.17	BCL2L13	0.0107111	7	7	0.0581107	Brain_Cerebellar_Hemisphere	0.854603	Pituitary	1.89486	0.502919	1.28129
ENSG00000141378.14	PTRH2	0.0107264	1	1	0.0107264	Brain_Cerebellum	0.0107264	Brain_Cerebellum	2.55149	2.55149	NA
ENSG00000100288.19	CHKB	0.0107626	12	9	0.000284391	Brain_Cortex	0.893544	Pituitary	0.62643	-1.94709	1.25221
ENSG00000229195.1	AC009495.4	0.0107862	3	3	0.0079237	Brain_Cerebellar_Hemisphere	0.661918	Pituitary	1.57067	-0.507302	2.11386
ENSG00000160781.15	PAQR6	0.010822	1	1	0.010822	Pituitary	0.010822	Pituitary	-2.54839	-2.54839	NA
ENSG00000133773.11	CCDC59	0.0109069	1	1	0.0109069	Brain_Substantia_nigra	0.0109069	Brain_Substantia_nigra	2.54567	2.54567	NA
ENSG00000261052.5	SULT1A3	0.0109105	1	1	0.0109105	Brain_Frontal_Cortex_BA9	0.0109105	Brain_Frontal_Cortex_BA9	-2.54555	-2.54555	NA
ENSG00000103056.11	SMPD3	0.010923	6	5	0.00659579	Brain_Cerebellar_Hemisphere	0.898843	Brain_Hippocampus	2.71659	1.43077	0.965181
ENSG00000111850.10	SMIM8	0.010996	12	3	0.000612536	Brain_Putamen_basal_ganglia	0.133392	Brain_Hippocampus	3.426	2.77992	0.541416
ENSG00000181019.12	NQO1	0.0110083	1	1	0.0110083	Brain_Nucleus_accumbens_basal_ganglia	0.0110083	Brain_Nucleus_accumbens_basal_ganglia	-2.54244	-2.54244	NA
ENSG00000273008.1	RP11-351D16.3	0.0110939	2	2	0.00283846	Pituitary	0.623707	Brain_Frontal_Cortex_BA9	0.490603	-1.24705	2.45742
ENSG00000126500.3	FLRT1	0.0111281	1	1	0.0111281	Brain_Cerebellar_Hemisphere	0.0111281	Brain_Cerebellar_Hemisphere	-2.53865	-2.53865	NA
ENSG00000175224.16	ATG13	0.0111647	2	2	0.0330437	Brain_Frontal_Cortex_BA9	0.225616	Brain_Cortex	2.13155	0.459911	2.36406
ENSG00000138085.16	ATRAID	0.0111699	7	4	0.000113678	Brain_Frontal_Cortex_BA9	0.203664	Brain_Anterior_cingulate_cortex_BA24	3.85937	2.53711	0.951524
ENSG00000257185.1	RP11-626P14.2	0.0112184	1	1	0.0112184	Brain_Nucleus_accumbens_basal_ganglia	0.0112184	Brain_Nucleus_accumbens_basal_ganglia	-2.53582	-2.53582	NA
ENSG00000269858.5	EGLN2	0.011236	2	2	0.0185416	Brain_Frontal_Cortex_BA9	0.0257727	Brain_Putamen_basal_ganglia	-2.22962	-2.29212	0.0883891
ENSG00000276768.1	RP5-1116H23.5	0.0112458	3	3	0.00144622	Brain_Cerebellar_Hemisphere	0.434201	Brain_Caudate_basal_ganglia	0.782024	-1.51566	2.05687
ENSG00000127452.8	FBXL12	0.0112769	2	2	0.00310286	Brain_Cerebellum	0.654935	Pituitary	2.95736	1.25522	2.40719
ENSG00000015413.9	DPEP1	0.0113308	2	2	0.0204713	Brain_Hypothalamus	0.0221735	Brain_Cortex	-2.28738	-2.30249	0.0213643
ENSG00000111052.7	LIN7A	0.0113383	3	3	0.0566366	Brain_Nucleus_accumbens_basal_ganglia	0.141989	Brain_Cerebellum	1.9061	-0.418463	2.01627
ENSG00000183921.7	SDR42E2	0.0113389	3	3	0.00125805	Brain_Nucleus_accumbens_basal_ganglia	0.258636	Brain_Hippocampus	3.22538	2.41573	1.12619
ENSG00000181610.12	MRPS23	0.0114133	1	1	0.0114133	Brain_Nucleus_accumbens_basal_ganglia	0.0114133	Brain_Nucleus_accumbens_basal_ganglia	2.52978	2.52978	NA
ENSG00000163827.12	LRRC2	0.0114586	6	5	0.00323205	Brain_Frontal_Cortex_BA9	0.346962	Pituitary	2.94476	1.5828	1.86725
ENSG00000165325.13	DEUP1	0.0115032	2	2	0.00400772	Pituitary	0.0140683	Brain_Nucleus_accumbens_basal_ganglia	2.87755	2.66653	0.298427
ENSG00000118762.7	PKD2	0.0115139	6	5	0.00261418	Brain_Cerebellar_Hemisphere	0.957104	Brain_Anterior_cingulate_cortex_BA24	1.83802	-0.738391	1.9501
ENSG00000263050.1	RP11-667K14.3	0.0115222	2	2	0.0033528	Brain_Cerebellum	0.523117	Brain_Cerebellar_Hemisphere	2.93339	1.14742	2.52574
ENSG00000180035.12	ZNF48	0.0115402	2	2	0.0172123	Pituitary	0.0826663	Brain_Frontal_Cortex_BA9	-1.73542	-2.05878	0.457301
ENSG00000089050.15	RBBP9	0.011561	5	5	0.0220632	Pituitary	0.996583	Brain_Anterior_cingulate_cortex_BA24	2.28928	0.397516	1.55824
ENSG00000283703.1	RP11-680F20.6	0.0116072	1	1	0.0116072	Brain_Cerebellum	0.0116072	Brain_Cerebellum	2.52387	2.52387	NA
ENSG00000066735.14	KIF26A	0.0116499	2	2	0.00931349	Brain_Caudate_basal_ganglia	0.105091	Brain_Hippocampus	-1.62066	-2.11049	0.69273
ENSG00000097046.12	CDC7	0.0116782	12	6	0.00296932	Pituitary	0.860226	Brain_Cerebellum	0.3245	-1.35132	1.07064
ENSG00000167397.14	VKORC1	0.0117363	4	4	0.00324159	Brain_Cortex	0.273625	Pituitary	-1.09475	-1.81011	0.821531
ENSG00000176171.11	BNIP3	0.0117651	1	1	0.0117651	Brain_Cerebellum	0.0117651	Brain_Cerebellum	-2.51911	-2.51911	NA
ENSG00000204084.12	INPP5B	0.0118819	12	3	0.00557694	Brain_Putamen_basal_ganglia	0.299554	Brain_Cerebellum	-1.03739	-2.09943	0.560488
ENSG00000175315.2	CST6	0.0119075	4	2	0.0130115	Pituitary	0.261746	Brain_Nucleus_accumbens_basal_ganglia	2.48345	2.0646	0.632906
ENSG00000114395.10	CYB561D2	0.0119523	3	3	0.0100717	Pituitary	0.749467	Brain_Hippocampus	2.57336	0.204342	2.42856
ENSG00000167747.13	C19orf48	0.0120205	3	3	0.0326674	Brain_Caudate_basal_ganglia	0.504195	Brain_Hypothalamus	2.13615	0.243737	2.13631
ENSG00000184156.16	KCNQ3	0.0120274	3	3	0.0171174	Brain_Cerebellar_Hemisphere	0.370246	Brain_Substantia_nigra	1.2912	-0.662995	1.84874
ENSG00000117791.15	2021-03-02	0.0120328	5	4	0.00205785	Brain_Cortex	0.238643	Brain_Cerebellum	3.08175	0.998162	2.26966
ENSG00000198185.11	ZNF334	0.0120617	7	5	0.0748966	Brain_Cerebellum	0.905497	Brain_Cerebellar_Hemisphere	1.7811	-0.41893	1.15185
ENSG00000213689.11	TREX1	0.0120815	12	2	4.16957e-06	Brain_Caudate_basal_ganglia	0.0251333	Brain_Putamen_basal_ganglia	4.60275	2.77281	0.663309
ENSG00000205707.10	ETFRF1	0.012085	2	2	0.00362707	Brain_Cerebellum	0.753377	Brain_Nucleus_accumbens_basal_ganglia	-0.31419	-1.61154	1.83473
ENSG00000197885.10	NKIRAS1	0.0120921	5	5	0.0124147	Brain_Cerebellar_Hemisphere	0.811111	Brain_Hypothalamus	2.29725	-0.168624	1.81199
ENSG00000173992.8	CCS	0.0121051	6	6	0.276249	Brain_Caudate_basal_ganglia	0.966806	Brain_Cortex	0.853565	-0.275555	0.723908
ENSG00000087191.12	PSMC5	0.0121842	11	6	0.00159088	Brain_Putamen_basal_ganglia	0.753214	Brain_Cortex	2.57241	0.425084	1.7671
ENSG00000180777.13	ANKRD30B	0.0122361	8	4	0.0886539	Brain_Nucleus_accumbens_basal_ganglia	0.37598	Brain_Caudate_basal_ganglia	1.70254	0.743677	1.28226
ENSG00000119771.14	KLHL29	0.0122381	1	1	0.0122381	Brain_Cortex	0.0122381	Brain_Cortex	2.5052	2.5052	NA
ENSG00000222041.10	CYTOR	0.0122962	8	8	0.000705972	Brain_Anterior_cingulate_cortex_BA24	0.87562	Brain_Putamen_basal_ganglia	3.38725	0.274493	1.47404
ENSG00000198231.12	DDX42	0.0123074	13	1	0.00533506	Brain_Caudate_basal_ganglia	0.0189465	Brain_Frontal_Cortex_BA9	2.78607	2.46879	0.129467
ENSG00000203896.9	LIME1	0.0123089	3	3	0.00100687	Pituitary	0.838071	Brain_Caudate_basal_ganglia	0.204362	-1.62377	1.7522
ENSG00000081059.19	TCF7	0.0123318	3	3	0.0201936	Brain_Cerebellar_Hemisphere	0.13413	Brain_Cerebellum	2.32273	0.843876	2.05138
ENSG00000185864.16	NPIPB4	0.0123617	6	6	0.0213933	Brain_Caudate_basal_ganglia	0.907241	Brain_Hypothalamus	2.30097	0.806429	1.51959
ENSG00000122691.12	TWIST1	0.0123731	1	1	0.0123731	Brain_Hippocampus	0.0123731	Brain_Hippocampus	2.50132	2.50132	NA
ENSG00000226717.2	PTPRD-AS2	0.0123904	1	1	0.0123904	Brain_Nucleus_accumbens_basal_ganglia	0.0123904	Brain_Nucleus_accumbens_basal_ganglia	-2.50083	-2.50083	NA
ENSG00000030066.13	NUP160	0.0124016	1	1	0.0124016	Brain_Hippocampus	0.0124016	Brain_Hippocampus	2.50051	2.50051	NA
ENSG00000167395.10	ZNF646	0.0124028	5	4	0.0012994	Brain_Frontal_Cortex_BA9	0.968475	Brain_Cerebellum	3.21611	2.09465	1.25442
ENSG00000182481.8	KPNA2	0.0124234	3	3	0.00415801	Brain_Amygdala	0.12128	Brain_Nucleus_accumbens_basal_ganglia	-1.54943	-2.12809	0.672525
ENSG00000240219.1	RP11-430C7.5	0.0124294	2	2	0.00422082	Pituitary	0.274499	Brain_Substantia_nigra	2.86117	1.97696	1.25045
ENSG00000117362.12	APH1A	0.0124329	2	2	0.00528433	Brain_Putamen_basal_ganglia	0.0417592	Brain_Cortex	2.78917	2.41254	0.532634
ENSG00000204120.14	GIGYF2	0.0124481	1	1	0.0124481	Brain_Frontal_Cortex_BA9	0.0124481	Brain_Frontal_Cortex_BA9	2.49918	2.49918	NA
ENSG00000231925.11	TAPBP	0.0124657	7	6	0.000678456	Brain_Putamen_basal_ganglia	0.0411873	Brain_Hypothalamus	3.39814	2.61724	0.508816
ENSG00000235098.8	ANKRD65	0.0124739	13	10	0.00127678	Brain_Amygdala	0.958661	Brain_Caudate_basal_ganglia	3.22115	1.35574	1.00263
ENSG00000198754.5	OXCT2	0.0124893	4	3	0.0299787	Brain_Cerebellar_Hemisphere	0.864305	Brain_Cortex	2.17037	0.853391	1.40368
ENSG00000204516.9	MICB	0.0124929	12	10	0.00320846	Brain_Hypothalamus	0.843291	Brain_Cortex	1.39717	-0.195024	1.30673
ENSG00000142494.13	SLC47A1	0.0125267	4	4	0.0123621	Brain_Anterior_cingulate_cortex_BA24	0.949075	Brain_Nucleus_accumbens_basal_ganglia	1.79731	-0.367097	1.77424
ENSG00000103485.17	QPRT	0.0125273	13	2	0.00528233	Brain_Nucleus_accumbens_basal_ganglia	0.117769	Brain_Caudate_basal_ganglia	2.78929	2.10808	1.19295
ENSG00000050820.16	BCAR1	0.012588	5	5	0.00170576	Brain_Cortex	0.878606	Brain_Cerebellum	1.08947	-0.913938	1.62229
ENSG00000131378.13	RFTN1	0.0126059	2	2	0.0129138	Brain_Cerebellar_Hemisphere	0.293977	Brain_Cerebellum	2.48614	1.76779	1.0159
ENSG00000164818.15	DNAAF5	0.0126213	9	7	0.000429785	Brain_Substantia_nigra	0.793495	Brain_Hypothalamus	-0.261775	-1.33539	1.16051
ENSG00000070081.15	NUCB2	0.0126469	3	3	0.0077361	Brain_Cerebellar_Hemisphere	0.264562	Brain_Cerebellum	2.66338	1.80607	0.787235
ENSG00000198677.10	TTC37	0.0126504	10	4	0.00243149	Brain_Anterior_cingulate_cortex_BA24	0.336161	Pituitary	3.03174	2.4066	0.604065
ENSG00000144136.10	SLC20A1	0.0126529	1	1	0.0126529	Brain_Cerebellar_Hemisphere	0.0126529	Brain_Cerebellar_Hemisphere	-2.49339	-2.49339	NA
ENSG00000146263.11	MMS22L	0.0126679	2	2	0.00396701	Brain_Amygdala	0.748202	Pituitary	2.88077	1.60089	1.81003
ENSG00000103549.21	RNF40	0.0126692	7	4	0.00101651	Brain_Cortex	0.703418	Brain_Cerebellar_Hemisphere	-0.380711	-1.12899	0.992042
ENSG00000110025.12	SNX15	0.0126804	9	3	0.00224612	Brain_Anterior_cingulate_cortex_BA24	0.483697	Brain_Hypothalamus	3.0556	2.11934	0.825192
ENSG00000117632.22	STMN1	0.0126807	1	1	0.0126807	Pituitary	0.0126807	Pituitary	-2.49261	-2.49261	NA
ENSG00000138942.15	RNF185	0.0126901	4	4	0.0596513	Brain_Cortex	0.591168	Brain_Frontal_Cortex_BA9	1.88336	0.654383	1.37637
ENSG00000130684.13	ZNF337	0.0127249	6	4	0.00143489	Brain_Nucleus_accumbens_basal_ganglia	0.3437	Brain_Cortex	-0.94688	-1.90503	0.925807
ENSG00000226686.7	LINC01535	0.0127292	13	1	0.007585	Brain_Cerebellum	0.03701	Pituitary	2.67001	2.41373	0.181248
ENSG00000198909.7	MAP3K3	0.0127638	8	3	0.00577033	Brain_Cerebellar_Hemisphere	0.332099	Brain_Caudate_basal_ganglia	-0.969895	-2.29326	0.550987
ENSG00000169203.16	NPIPB12	0.0127679	7	3	0.003138	Brain_Anterior_cingulate_cortex_BA24	0.990244	Brain_Cortex	2.95389	0.468893	1.16271
ENSG00000038002.8	AGA	0.0127772	13	1	0.00565777	Brain_Substantia_nigra	0.129065	Brain_Anterior_cingulate_cortex_BA24	2.76698	2.43765	0.328283
ENSG00000182870.12	GALNT9	0.0128166	3	3	0.00111625	Brain_Cerebellum	0.558356	Brain_Cerebellar_Hemisphere	0.80063	-1.0147	2.06383
ENSG00000154222.14	CC2D1B	0.0128519	7	2	0.00315761	Pituitary	0.0223111	Brain_Caudate_basal_ganglia	-2.28503	-2.56845	0.266122
ENSG00000125741.4	OPA3	0.0128583	3	3	0.0072695	Brain_Caudate_basal_ganglia	0.0163274	Brain_Cerebellum	2.68091	0.799396	3.02015
ENSG00000120029.12	C10orf76	0.0128704	1	1	0.0128704	Brain_Hypothalamus	0.0128704	Brain_Hypothalamus	2.48733	2.48733	NA
ENSG00000116675.15	DNAJC6	0.0129338	3	3	0.00253989	Pituitary	0.866355	Brain_Cortex	0.16829	-1.63708	1.63516
ENSG00000160882.11	CYP11B1	0.0129877	1	1	0.0129877	Brain_Nucleus_accumbens_basal_ganglia	0.0129877	Brain_Nucleus_accumbens_basal_ganglia	-2.48411	-2.48411	NA
ENSG00000021826.14	CPS1	0.0130441	3	1	0.00692125	Brain_Cortex	0.0393615	Brain_Cerebellar_Hemisphere	-2.06039	-2.44108	0.33687
ENSG00000163125.15	RPRD2	0.0131291	12	4	0.000418601	Brain_Cortex	0.855757	Brain_Anterior_cingulate_cortex_BA24	3.52807	2.83789	0.926403
ENSG00000196967.10	ZNF585A	0.0131392	2	1	0.0105344	Brain_Putamen_basal_ganglia	0.0198413	Brain_Amygdala	-2.32934	-2.44356	0.161531
ENSG00000140284.10	SLC27A2	0.0131877	7	5	0.00288241	Brain_Cortex	0.977219	Brain_Caudate_basal_ganglia	2.98001	1.75774	1.31338
ENSG00000121753.12	ADGRB2	0.0132109	1	1	0.0132109	Pituitary	0.0132109	Pituitary	-2.47803	-2.47803	NA
ENSG00000187772.7	LIN28B	0.0132474	1	1	0.0132474	Pituitary	0.0132474	Pituitary	2.47705	2.47705	NA
ENSG00000177311.11	ZBTB38	0.013258	2	2	0.066418	Brain_Cerebellum	0.72085	Pituitary	0.357323	-0.739135	1.55062
ENSG00000145692.14	BHMT	0.0133568	8	6	8.72337e-05	Brain_Caudate_basal_ganglia	0.546274	Brain_Hippocampus	-0.603353	-2.36334	1.00005
ENSG00000178171.10	AMER3	0.0133743	3	3	0.00863196	Brain_Amygdala	0.762755	Brain_Nucleus_accumbens_basal_ganglia	1.80245	-0.173994	2.25239
ENSG00000107882.11	SUFU	0.0134401	2	2	0.0263919	Brain_Nucleus_accumbens_basal_ganglia	0.990885	Brain_Hippocampus	-0.0114244	-1.11591	1.56198
ENSG00000176715.15	ACSF3	0.0134865	10	6	0.0133361	Brain_Hypothalamus	0.949737	Brain_Cortex	1.71096	-0.593558	1.20155
ENSG00000163121.9	NEURL3	0.0134892	2	1	0.0128133	Brain_Caudate_basal_ganglia	0.0153384	Brain_Putamen_basal_ganglia	-2.42429	-2.4566	0.0456986
ENSG00000273014.1	RP11-225B17.2	0.0135247	5	5	0.0227597	Brain_Anterior_cingulate_cortex_BA24	0.979063	Brain_Cortex	1.47041	-0.509051	1.38401
ENSG00000112130.16	RNF8	0.013552	9	4	0.0238203	Brain_Caudate_basal_ganglia	0.909025	Brain_Nucleus_accumbens_basal_ganglia	1.80838	-0.613406	1.0968
ENSG00000232388.4	LINC00493	0.0135739	10	4	0.0183892	Brain_Amygdala	0.817919	Brain_Cerebellum	1.04774	-0.909003	0.99829
ENSG00000197302.10	ZNF720	0.0135846	7	4	0.0125941	Pituitary	0.824122	Brain_Cerebellum	0.222246	-1.18949	0.902178
ENSG00000101463.5	SYNDIG1	0.0136051	2	2	0.00341273	Brain_Cerebellum	0.469751	Brain_Caudate_basal_ganglia	2.92789	1.1025	2.58149
ENSG00000114480.12	GBE1	0.0136094	1	1	0.0136094	Pituitary	0.0136094	Pituitary	2.46741	2.46741	NA
ENSG00000135766.8	EGLN1	0.013612	2	2	0.0117605	Brain_Nucleus_accumbens_basal_ganglia	0.80995	Brain_Hippocampus	-0.240491	-1.37987	1.61133
ENSG00000087053.18	MTMR2	0.0136222	2	2	0.00511636	Brain_Putamen_basal_ganglia	0.218163	Brain_Substantia_nigra	2.79961	2.01552	1.10888
ENSG00000164124.10	TMEM144	0.0136379	4	4	0.00189161	Brain_Hippocampus	0.711829	Brain_Cerebellum	3.10674	1.36943	1.21234
ENSG00000225173.1	XXbac-BPG308K3.5	0.0136787	2	2	0.00350524	Brain_Anterior_cingulate_cortex_BA24	0.282551	Brain_Substantia_nigra	2.91956	0.922478	2.8243
ENSG00000179520.10	SLC17A8	0.0136968	1	1	0.0136968	Brain_Hippocampus	0.0136968	Brain_Hippocampus	-2.46512	-2.46512	NA
ENSG00000196381.10	ZNF781	0.0137289	10	8	0.00475458	Brain_Cerebellum	0.958308	Brain_Nucleus_accumbens_basal_ganglia	1.44215	-0.708834	1.18049
ENSG00000090861.15	AARS	0.0137474	9	4	0.00318482	Brain_Caudate_basal_ganglia	0.681142	Brain_Hippocampus	2.94931	0.749785	1.05084
ENSG00000139445.17	FOXN4	0.0137789	1	1	0.0137789	Pituitary	0.0137789	Pituitary	-2.46298	-2.46298	NA
ENSG00000133835.14	HSD17B4	0.0139603	3	3	0.00161018	Brain_Amygdala	0.197678	Brain_Nucleus_accumbens_basal_ganglia	3.15406	2.0263	0.992085
ENSG00000137575.11	SDCBP	0.0140182	1	1	0.0140182	Brain_Hypothalamus	0.0140182	Brain_Hypothalamus	2.4568	2.4568	NA
ENSG00000230124.6	ACBD6	0.0140219	6	6	0.00991415	Brain_Putamen_basal_ganglia	0.542935	Pituitary	2.57881	1.00227	1.44835
ENSG00000272514.5	CFAP206	0.0140463	8	6	0.000402339	Brain_Caudate_basal_ganglia	0.238673	Brain_Nucleus_accumbens_basal_ganglia	3.53854	2.14578	0.920327
ENSG00000274312.1	RP11-167B3.2	0.0140523	4	2	0.0132046	Brain_Frontal_Cortex_BA9	0.090774	Brain_Putamen_basal_ganglia	2.4782	-0.661799	2.09344
ENSG00000114654.7	EFCC1	0.014096	3	3	0.00267366	Pituitary	0.456883	Brain_Cerebellum	-0.743989	-1.64317	1.19786
ENSG00000144045.13	DQX1	0.0141141	1	1	0.0141141	Brain_Amygdala	0.0141141	Brain_Amygdala	-2.45435	-2.45435	NA
ENSG00000272626.1	RP11-468N14.13	0.0141238	3	2	0.0162027	Brain_Substantia_nigra	0.191594	Brain_Cerebellum	2.40432	2.00839	0.61003
ENSG00000065989.15	PDE4A	0.0141297	2	2	0.004915	Brain_Cerebellar_Hemisphere	0.439845	Brain_Cerebellum	2.81255	1.02005	2.53498
ENSG00000143552.9	NUP210L	0.0141491	2	2	0.00376773	Brain_Hypothalamus	0.0151144	Brain_Cerebellar_Hemisphere	2.89698	2.6633	0.330469
ENSG00000272316.1	XXbac-BPGBPG55C20.2	0.0141573	13	5	0.0033171	Brain_Anterior_cingulate_cortex_BA24	0.899046	Pituitary	2.93671	2.12093	0.832999
ENSG00000136485.14	DCAF7	0.0141767	3	3	0.00284128	Brain_Cerebellar_Hemisphere	0.604201	Brain_Hypothalamus	-0.518369	-1.96418	1.28692
ENSG00000107954.10	NEURL1	0.0141896	3	3	0.0121339	Brain_Amygdala	0.498738	Brain_Cortex	2.50823	1.63932	0.91948
ENSG00000149929.15	HIRIP3	0.0141927	1	1	0.0141927	Brain_Cerebellar_Hemisphere	0.0141927	Brain_Cerebellar_Hemisphere	-2.45235	-2.45235	NA
ENSG00000174775.16	HRAS	0.0142467	11	2	0.0594	Brain_Caudate_basal_ganglia	0.944898	Brain_Cerebellum	1.88522	0.665516	0.605908
ENSG00000089053.12	ANAPC5	0.0142994	4	4	0.01214	Brain_Cerebellar_Hemisphere	0.281205	Brain_Frontal_Cortex_BA9	-1.07762	-1.77321	0.781872
ENSG00000103126.14	AXIN1	0.0143524	2	2	0.00484644	Brain_Cerebellum	0.00512584	Brain_Cerebellar_Hemisphere	2.81707	2.80804	0.0127632
ENSG00000111058.7	ACSS3	0.014375	3	3	0.00123095	Brain_Cortex	0.764647	Brain_Caudate_basal_ganglia	0.299384	-1.18195	1.83282
ENSG00000167106.11	FAM102A	0.014509	1	1	0.014509	Brain_Cerebellar_Hemisphere	0.014509	Brain_Cerebellar_Hemisphere	2.44441	2.44441	NA
ENSG00000250067.11	YJEFN3	0.0145189	4	4	0.00165484	Brain_Cerebellar_Hemisphere	0.799821	Pituitary	-0.253578	-1.29217	1.2805
ENSG00000079263.18	SP140	0.014539	1	1	0.014539	Brain_Caudate_basal_ganglia	0.014539	Brain_Caudate_basal_ganglia	2.44366	2.44366	NA
ENSG00000147536.11	GINS4	0.0145393	1	1	0.0145393	Brain_Putamen_basal_ganglia	0.0145393	Brain_Putamen_basal_ganglia	2.44366	2.44366	NA
ENSG00000078747.14	ITCH	0.0145461	1	1	0.0145461	Brain_Cortex	0.0145461	Brain_Cortex	2.44349	2.44349	NA
ENSG00000171798.17	KNDC1	0.014558	3	3	0.00362702	Brain_Nucleus_accumbens_basal_ganglia	0.645299	Brain_Caudate_basal_ganglia	2.01838	-0.143406	2.51851
ENSG00000103044.10	HAS3	0.0145595	5	5	0.000563067	Brain_Amygdala	0.683897	Brain_Cerebellar_Hemisphere	3.44881	1.27961	1.2576
ENSG00000132591.11	ERAL1	0.0146105	2	2	0.0039034	Pituitary	0.770175	Brain_Hypothalamus	2.88586	1.29686	2.24719
ENSG00000183336.8	BOLA2	0.0146114	13	3	0.0355596	Brain_Caudate_basal_ganglia	0.927852	Brain_Putamen_basal_ganglia	0.867591	-0.0372831	0.843393
ENSG00000261857.6	MIA	0.0146206	1	1	0.0146206	Pituitary	0.0146206	Pituitary	-2.44164	-2.44164	NA
ENSG00000101017.13	CD40	0.0146252	6	5	0.00160376	Pituitary	0.168843	Brain_Cortex	-1.37593	-2.56856	0.745003
ENSG00000247095.2	MIR210HG	0.0146266	1	1	0.0146266	Brain_Nucleus_accumbens_basal_ganglia	0.0146266	Brain_Nucleus_accumbens_basal_ganglia	2.44149	2.44149	NA
ENSG00000282876.1	RP1-138B7.7	0.0146348	3	3	0.00207712	Brain_Cerebellar_Hemisphere	0.716603	Brain_Hypothalamus	3.07898	1.45889	1.43186
ENSG00000076554.15	TPD52	0.01466	4	4	0.00332347	Brain_Anterior_cingulate_cortex_BA24	0.737515	Brain_Putamen_basal_ganglia	2.93612	1.6337	1.33825
ENSG00000116266.10	STXBP3	0.0146936	1	1	0.0146936	Brain_Hypothalamus	0.0146936	Brain_Hypothalamus	2.43984	2.43984	NA
ENSG00000198939.7	ZFP2	0.0147448	3	3	0.00462816	Brain_Cerebellar_Hemisphere	0.831322	Brain_Cortex	1.11905	-0.641929	2.01007
ENSG00000268707.1	RP11-247A12.7	0.0147916	12	11	0.0193501	Brain_Substantia_nigra	0.766423	Brain_Nucleus_accumbens_basal_ganglia	2.26761	0.397136	1.48918
ENSG00000272341.1	RP1-151F17.2	0.0147941	1	1	0.0147941	Brain_Cortex	0.0147941	Brain_Cortex	2.43738	2.43738	NA
ENSG00000152359.14	POC5	0.0148086	4	2	0.00168711	Brain_Cerebellar_Hemisphere	0.0131825	Brain_Cerebellum	-2.4788	-2.78514	0.287822
ENSG00000177462.6	OR2T8	0.014817	4	4	0.0117497	Brain_Frontal_Cortex_BA9	0.914392	Brain_Nucleus_accumbens_basal_ganglia	-0.1075	-1.50602	1.06859
ENSG00000186094.16	AGBL4	0.0148217	2	2	0.00373261	Brain_Cerebellar_Hemisphere	0.312157	Brain_Hypothalamus	-1.01071	-1.95531	1.33587
ENSG00000143333.6	RGS16	0.0148582	1	1	0.0148582	Brain_Cerebellar_Hemisphere	0.0148582	Brain_Cerebellar_Hemisphere	-2.43582	-2.43582	NA
ENSG00000090975.12	PITPNM2	0.0148606	3	3	0.00276543	Brain_Cerebellar_Hemisphere	0.0616872	Brain_Amygdala	-1.86854	-2.5435	0.595108
ENSG00000006016.10	CRLF1	0.0148804	7	7	0.0055537	Brain_Frontal_Cortex_BA9	0.691767	Brain_Amygdala	2.77303	0.169274	1.82437
ENSG00000094963.13	FMO2	0.0148906	10	6	0.0119997	Brain_Putamen_basal_ganglia	0.580282	Brain_Frontal_Cortex_BA9	2.51215	-0.629045	1.16123
ENSG00000250198.1	LINC02199	0.0148923	2	2	0.00901142	Brain_Substantia_nigra	0.253929	Brain_Nucleus_accumbens_basal_ganglia	2.61162	0.735381	2.6534
ENSG00000259129.5	LINC00648	0.0149605	10	3	0.0149343	Brain_Hippocampus	0.943265	Pituitary	-0.0711672	-1.1503	0.771946
ENSG00000003987.13	MTMR7	0.0149779	2	2	0.0105732	Brain_Cerebellar_Hemisphere	0.255182	Brain_Hippocampus	2.5565	1.84717	1.00313
ENSG00000136378.14	ADAMTS7	0.0149993	8	8	0.0530931	Brain_Cortex	0.873014	Brain_Hypothalamus	1.93416	0.285568	1.37922
ENSG00000153395.9	LPCAT1	0.0150923	2	2	0.010236	Brain_Cerebellar_Hemisphere	0.116283	Brain_Cerebellum	2.56775	2.06916	0.705115
ENSG00000250790.4	RP11-46H11.3	0.0150953	7	5	0.173623	Brain_Frontal_Cortex_BA9	0.899144	Brain_Putamen_basal_ganglia	0.943613	-0.172631	0.888925
ENSG00000166869.2	CHP2	0.0151368	1	1	0.0151368	Brain_Hippocampus	0.0151368	Brain_Hippocampus	-2.42909	-2.42909	NA
ENSG00000105136.20	ZNF419	0.0151598	11	3	0.000818652	Brain_Nucleus_accumbens_basal_ganglia	0.175178	Brain_Cerebellar_Hemisphere	3.34641	2.68866	0.509514
ENSG00000099385.11	BCL7C	0.0151986	2	2	0.00768051	Brain_Nucleus_accumbens_basal_ganglia	0.69731	Brain_Cerebellar_Hemisphere	-0.388954	-1.52738	1.60997
ENSG00000246223.8	LINC01550	0.0152165	2	2	0.00412833	Brain_Caudate_basal_ganglia	0.0142314	Brain_Cerebellum	2.86819	2.65978	0.294733
ENSG00000129226.13	CD68	0.0152517	1	1	0.0152517	Brain_Cerebellum	0.0152517	Brain_Cerebellum	2.42635	2.42635	NA
ENSG00000005981.12	ASB4	0.0153238	5	5	0.09843	Brain_Hypothalamus	0.346739	Brain_Putamen_basal_ganglia	1.54237	-0.247076	1.43214
ENSG00000127951.6	FGL2	0.0153432	4	3	0.0842622	Brain_Nucleus_accumbens_basal_ganglia	0.862099	Brain_Substantia_nigra	-0.173703	-0.717238	0.72887
ENSG00000138778.11	CENPE	0.0153609	4	4	0.101668	Brain_Frontal_Cortex_BA9	0.607864	Brain_Hippocampus	1.29572	-0.592403	1.35573
ENSG00000003249.13	DBNDD1	0.0154089	6	6	0.063066	Brain_Cortex	0.700206	Brain_Amygdala	1.85873	-0.625773	1.43881
ENSG00000054611.13	TBC1D22A	0.0154566	8	6	0.00365281	Brain_Cerebellar_Hemisphere	0.965143	Pituitary	-0.0437006	-1.79131	1.07112
ENSG00000101444.12	AHCY	0.0154801	3	3	0.0379495	Brain_Frontal_Cortex_BA9	0.320431	Brain_Caudate_basal_ganglia	0.993572	-0.880618	1.64342
ENSG00000259005.1	RP3-449M8.6	0.0154805	3	3	0.00559211	Pituitary	0.484772	Brain_Nucleus_accumbens_basal_ganglia	2.77079	1.50262	1.11133
ENSG00000170921.15	TANC2	0.0155365	1	1	0.0155365	Brain_Cerebellum	0.0155365	Brain_Cerebellum	-2.41962	-2.41962	NA
ENSG00000171953.15	ATPAF2	0.0156057	3	2	0.00460498	Brain_Substantia_nigra	0.0883948	Brain_Cerebellum	2.83344	2.4399	0.637884
ENSG00000204520.12	MICA	0.015638	13	2	0.0032291	Brain_Frontal_Cortex_BA9	0.622529	Brain_Cerebellum	2.94504	2.27332	0.791204
ENSG00000021574.11	SPAST	0.0156631	1	1	0.0156631	Pituitary	0.0156631	Pituitary	2.41667	2.41667	NA
ENSG00000182256.12	GABRG3	0.0156811	3	3	0.024056	Brain_Amygdala	0.152058	Pituitary	2.25623	1.71556	0.468413
ENSG00000198890.7	PRMT6	0.0157505	6	4	0.0296491	Brain_Cerebellum	0.358566	Brain_Caudate_basal_ganglia	1.17347	-0.46971	1.29426
ENSG00000163795.13	ZNF513	0.0158192	2	2	0.0384077	Brain_Anterior_cingulate_cortex_BA24	0.0684017	Pituitary	1.82235	-0.124063	2.75265
ENSG00000108591.9	DRG2	0.0159439	7	2	0.000671852	Brain_Cortex	0.105232	Brain_Putamen_basal_ganglia	3.40082	2.62792	0.562295
ENSG00000212864.3	RNF208	0.0159787	1	1	0.0159787	Brain_Amygdala	0.0159787	Brain_Amygdala	2.4094	2.4094	NA
ENSG00000185245.7	GP1BA	0.0160701	1	1	0.0160701	Pituitary	0.0160701	Pituitary	-2.40732	-2.40732	NA
ENSG00000023839.10	ABCC2	0.0161185	1	1	0.0161185	Brain_Cerebellum	0.0161185	Brain_Cerebellum	2.40622	2.40622	NA
ENSG00000198839.9	ZNF277	0.0161359	2	2	0.00492308	Brain_Cerebellum	0.630758	Brain_Frontal_Cortex_BA9	2.81202	1.16568	2.32828
ENSG00000159199.13	ATP5G1	0.016182	9	8	0.00569341	Brain_Anterior_cingulate_cortex_BA24	0.972216	Brain_Nucleus_accumbens_basal_ganglia	2.76494	0.178476	1.4104
ENSG00000124383.8	MPHOSPH10	0.0162031	1	1	0.0162031	Brain_Frontal_Cortex_BA9	0.0162031	Brain_Frontal_Cortex_BA9	-2.40431	-2.40431	NA
ENSG00000172159.15	FRMD3	0.0162212	1	1	0.0162212	Brain_Cerebellar_Hemisphere	0.0162212	Brain_Cerebellar_Hemisphere	-2.4039	-2.4039	NA
ENSG00000059122.16	FLYWCH1	0.0162388	13	1	0.00656725	Brain_Anterior_cingulate_cortex_BA24	0.0403688	Pituitary	-2.04996	-2.38359	0.161072
ENSG00000182308.6	DCAF4L1	0.0163032	4	4	0.00176589	Brain_Caudate_basal_ganglia	0.806047	Brain_Cerebellum	3.12702	0.775541	1.68293
ENSG00000102445.18	RUBCNL	0.0163129	1	1	0.0163129	Brain_Hypothalamus	0.0163129	Brain_Hypothalamus	2.40184	2.40184	NA
ENSG00000136280.15	CCM2	0.016316	1	1	0.016316	Brain_Cerebellum	0.016316	Brain_Cerebellum	2.40177	2.40177	NA
ENSG00000197124.11	ZNF682	0.0163396	10	4	0.00564209	Pituitary	0.805227	Brain_Cerebellum	2.76789	1.95435	0.76007
ENSG00000109586.11	GALNT7	0.0163692	5	4	0.000451637	Brain_Cerebellar_Hemisphere	0.847472	Brain_Substantia_nigra	0.784669	-1.06977	2.16766
ENSG00000144285.17	SCN1A	0.0163785	8	4	0.0305914	Brain_Cerebellar_Hemisphere	0.900811	Brain_Cerebellum	2.16235	0.603507	1.4064
ENSG00000196569.11	LAMA2	0.0164223	5	5	0.00410912	Brain_Nucleus_accumbens_basal_ganglia	0.80482	Brain_Hippocampus	0.707346	-0.903616	1.42905
ENSG00000182600.9	C2orf82	0.0164226	12	1	0.00772386	Brain_Caudate_basal_ganglia	0.0481392	Brain_Amygdala	-1.97614	-2.34055	0.205846
ENSG00000118298.10	CA14	0.0164288	5	3	0.260875	Brain_Nucleus_accumbens_basal_ganglia	0.967522	Brain_Frontal_Cortex_BA9	0.827461	-0.0178358	0.703512
ENSG00000101337.15	TM9SF4	0.0164371	1	1	0.0164371	Brain_Hippocampus	0.0164371	Brain_Hippocampus	-2.39906	-2.39906	NA
ENSG00000156026.14	MCU	0.0164487	3	3	0.00511027	Brain_Cerebellum	0.361212	Brain_Anterior_cingulate_cortex_BA24	0.913058	-1.23922	1.9259
ENSG00000219545.11	UMAD1	0.0164517	1	1	0.0164517	Pituitary	0.0164517	Pituitary	2.39874	2.39874	NA
ENSG00000196152.10	ZNF79	0.0164522	2	2	0.00541774	Pituitary	0.917966	Brain_Cortex	0.102996	-1.33905	2.03935
ENSG00000103811.15	CTSH	0.0164531	7	6	0.0240833	Brain_Nucleus_accumbens_basal_ganglia	0.800102	Brain_Substantia_nigra	2.24215	0.0490951	1.37883
ENSG00000166598.14	HSP90B1	0.0164801	2	2	0.00442085	Brain_Cortex	0.608938	Pituitary	-0.511589	-1.67902	1.651
ENSG00000187550.8	SBK2	0.0165009	3	3	0.00190781	Brain_Cerebellum	0.885493	Pituitary	0.14401	-1.78612	1.70841
ENSG00000215045.8	GRID2IP	0.0165535	2	2	0.0174616	Brain_Cortex	0.749774	Brain_Anterior_cingulate_cortex_BA24	2.37684	1.34789	1.45516
ENSG00000270039.1	RP11-571M6.17	0.0166429	6	4	0.0741848	Brain_Putamen_basal_ganglia	0.680222	Brain_Caudate_basal_ganglia	1.78547	0.795144	0.773366
ENSG00000153404.14	PLEKHG4B	0.016675	2	2	0.0204172	Pituitary	0.106594	Brain_Anterior_cingulate_cortex_BA24	1.61369	-0.352449	2.78055
ENSG00000008869.11	HEATR5B	0.0166937	1	1	0.0166937	Brain_Substantia_nigra	0.0166937	Brain_Substantia_nigra	-2.39338	-2.39338	NA
ENSG00000103160.11	HSDL1	0.016711	3	3	0.0358404	Brain_Cortex	0.517084	Brain_Cerebellum	2.09873	-0.00783064	1.87056
ENSG00000187257.15	RSBN1L	0.0167365	3	3	0.00974322	Brain_Hypothalamus	0.167632	Brain_Cerebellar_Hemisphere	2.58481	-0.164811	2.3866
ENSG00000140525.17	FANCI	0.0167705	3	3	0.00535235	Brain_Hippocampus	0.70551	Brain_Putamen_basal_ganglia	2.78503	0.751072	1.87542
ENSG00000100147.13	CCDC134	0.0167964	2	2	0.0114832	Pituitary	0.020384	Brain_Cerebellum	-2.3192	-2.42342	0.147386
ENSG00000114439.18	BBX	0.0167998	3	3	0.012768	Brain_Cerebellum	0.546533	Pituitary	-0.602964	-1.70774	0.984032
ENSG00000086506.2	HBQ1	0.0168392	6	6	0.0314046	Brain_Cerebellum	0.504998	Brain_Cerebellar_Hemisphere	1.90373	0.433545	1.55791
ENSG00000100099.20	HPS4	0.0169029	11	6	0.00194569	Brain_Cerebellar_Hemisphere	0.952381	Pituitary	2.12376	1.01582	1.52701
ENSG00000157870.14	FAM213B	0.0170089	6	6	0.0080761	Brain_Frontal_Cortex_BA9	0.466745	Brain_Caudate_basal_ganglia	2.64887	0.945699	1.37993
ENSG00000108379.9	WNT3	0.0170528	12	11	0.000914334	Pituitary	0.981567	Brain_Amygdala	2.79636	-0.507684	1.54934
ENSG00000267224.1	AC005498.4	0.0170577	5	5	0.0163329	Pituitary	0.562299	Brain_Frontal_Cortex_BA9	2.40139	0.616807	1.63079
ENSG00000130227.16	XPO7	0.0170637	2	2	0.0141727	Brain_Nucleus_accumbens_basal_ganglia	0.157302	Brain_Amygdala	2.45286	1.93353	0.734438
ENSG00000137806.8	NDUFAF1	0.0170671	11	2	0.0125629	Brain_Substantia_nigra	0.988878	Brain_Cerebellar_Hemisphere	2.49593	0.294936	0.763054
ENSG00000185483.11	ROR1	0.0170708	6	6	0.00308593	Brain_Putamen_basal_ganglia	0.934177	Brain_Cerebellar_Hemisphere	2.95905	0.549878	1.648
ENSG00000152795.17	HNRNPDL	0.0170822	1	1	0.0170822	Brain_Nucleus_accumbens_basal_ganglia	0.0170822	Brain_Nucleus_accumbens_basal_ganglia	-2.38493	-2.38493	NA
ENSG00000115365.11	LANCL1	0.017089	4	3	0.0028753	Brain_Cerebellum	0.666713	Brain_Anterior_cingulate_cortex_BA24	0.430664	-1.71736	1.53089
ENSG00000148840.10	PPRC1	0.0170915	1	1	0.0170915	Brain_Anterior_cingulate_cortex_BA24	0.0170915	Brain_Anterior_cingulate_cortex_BA24	-2.38473	-2.38473	NA
ENSG00000124787.13	RPP40	0.0171032	1	1	0.0171032	Brain_Cerebellum	0.0171032	Brain_Cerebellum	-2.38448	-2.38448	NA
ENSG00000154330.12	PGM5	0.0171107	2	2	0.0116541	Brain_Cerebellum	0.831826	Brain_Cerebellar_Hemisphere	0.21236	-1.15504	1.9338
ENSG00000154710.16	RABGEF1	0.0171465	5	4	0.00209234	Brain_Cerebellar_Hemisphere	0.0513324	Pituitary	3.0768	2.33573	0.524801
ENSG00000184117.11	NIPSNAP1	0.0172049	5	5	0.00979353	Brain_Anterior_cingulate_cortex_BA24	0.89526	Brain_Caudate_basal_ganglia	2.58304	0.292736	1.66147
ENSG00000263618.5	RP11-527H14.4	0.0172055	1	1	0.0172055	Brain_Nucleus_accumbens_basal_ganglia	0.0172055	Brain_Nucleus_accumbens_basal_ganglia	-2.38229	-2.38229	NA
ENSG00000136144.11	RCBTB1	0.017308	9	4	0.135375	Brain_Frontal_Cortex_BA9	0.737438	Brain_Putamen_basal_ganglia	1.49324	0.731997	0.809391
ENSG00000184465.15	WDR27	0.0173442	9	3	0.00162879	Brain_Cerebellar_Hemisphere	0.0210672	Brain_Caudate_basal_ganglia	-2.30678	-2.87449	0.260084
ENSG00000125821.11	DTD1	0.0173615	9	3	0.00879333	Brain_Anterior_cingulate_cortex_BA24	0.997256	Brain_Cerebellar_Hemisphere	0.00343856	-1.4273	1.00253
ENSG00000171649.11	ZIK1	0.0173873	4	3	0.00298776	Brain_Amygdala	0.0746202	Brain_Cerebellum	-1.78279	-2.16405	0.554436
ENSG00000105671.11	DDX49	0.0174182	1	1	0.0174182	Brain_Hippocampus	0.0174182	Brain_Hippocampus	-2.37776	-2.37776	NA
ENSG00000108439.9	PNPO	0.0174274	9	6	0.0241154	Brain_Cerebellum	0.913954	Brain_Frontal_Cortex_BA9	2.10985	-0.631025	1.24322
ENSG00000105509.10	HAS1	0.0174812	5	5	0.00859195	Brain_Cortex	0.982772	Brain_Cerebellar_Hemisphere	2.62788	0.114447	1.74027
ENSG00000196843.15	ARID5A	0.0175203	2	2	0.00527619	Brain_Caudate_basal_ganglia	0.242516	Brain_Nucleus_accumbens_basal_ganglia	1.16872	-0.810474	2.799
ENSG00000169223.14	LMAN2	0.017558	1	1	0.017558	Pituitary	0.017558	Pituitary	2.37481	2.37481	NA
ENSG00000140323.5	DISP2	0.0175993	11	4	0.0287508	Brain_Cerebellum	0.748448	Brain_Anterior_cingulate_cortex_BA24	2.12868	1.22688	1.2302
ENSG00000170915.8	PAQR8	0.0176002	8	8	9.12066e-05	Brain_Caudate_basal_ganglia	0.901841	Brain_Cerebellum	0.750148	-0.589413	1.44109
ENSG00000118263.14	KLF7	0.0176051	2	2	0.00569619	Brain_Anterior_cingulate_cortex_BA24	0.506898	Brain_Cerebellar_Hemisphere	-0.663675	-1.71423	1.4857
ENSG00000123684.12	LPGAT1	0.017613	1	1	0.017613	Brain_Cerebellar_Hemisphere	0.017613	Brain_Cerebellar_Hemisphere	2.37365	2.37365	NA
ENSG00000137760.14	ALKBH8	0.0176185	2	2	0.0189836	Brain_Cortex	0.531727	Brain_Nucleus_accumbens_basal_ganglia	0.625371	-0.860241	2.10097
ENSG00000180376.16	CCDC66	0.0176361	13	12	0.0445171	Brain_Nucleus_accumbens_basal_ganglia	0.98437	Brain_Hypothalamus	2.00919	0.330448	1.20089
ENSG00000196659.9	TTC30B	0.0176474	1	1	0.0176474	Pituitary	0.0176474	Pituitary	2.37293	2.37293	NA
ENSG00000274265.4	CH17-189H20.1	0.0176855	6	6	0.0127482	Pituitary	0.776471	Brain_Nucleus_accumbens_basal_ganglia	2.49073	0.486579	1.41952
ENSG00000103494.12	RPGRIP1L	0.0176869	9	6	0.00996164	Brain_Anterior_cingulate_cortex_BA24	0.905936	Brain_Substantia_nigra	2.57716	1.28049	0.928782
ENSG00000120322.3	PCDHB8	0.0176969	13	3	0.0551351	Brain_Amygdala	0.868366	Brain_Hippocampus	1.63001	0.0176547	0.861692
ENSG00000157851.16	DPYSL5	0.0177079	8	3	0.000394694	Brain_Cerebellum	0.363527	Brain_Hypothalamus	3.54361	2.36085	0.82628
ENSG00000185482.7	STAC3	0.0177206	1	1	0.0177206	Pituitary	0.0177206	Pituitary	2.37141	2.37141	NA
ENSG00000233942.1	AC004012.1	0.0177229	3	3	0.107503	Brain_Putamen_basal_ganglia	0.57934	Pituitary	1.60952	0.748908	1.14784
ENSG00000115145.9	STAM2	0.0177261	2	2	0.0241626	Brain_Putamen_basal_ganglia	0.154569	Pituitary	2.25453	0.415479	2.60082
ENSG00000150764.13	DIXDC1	0.0177575	1	1	0.0177575	Brain_Hippocampus	0.0177575	Brain_Hippocampus	-2.37064	-2.37064	NA
ENSG00000235779.7	AC079779.5	0.017801	1	1	0.017801	Brain_Cerebellum	0.017801	Brain_Cerebellum	-2.36973	-2.36973	NA
ENSG00000161956.12	SENP3	0.0179072	2	2	0.00457633	Brain_Hypothalamus	0.835557	Brain_Nucleus_accumbens_basal_ganglia	2.83544	1.52151	1.85817
ENSG00000139324.11	TMTC3	0.0179128	4	4	0.00257965	Brain_Cerebellum	0.959797	Pituitary	3.01384	0.264052	1.93885
ENSG00000132305.20	IMMT	0.0179245	10	4	0.00259451	Brain_Anterior_cingulate_cortex_BA24	0.436237	Brain_Caudate_basal_ganglia	-0.778563	-1.61384	0.607035
ENSG00000129007.14	CALML4	0.0179645	1	1	0.0179645	Brain_Cerebellum	0.0179645	Brain_Cerebellum	-2.36635	-2.36635	NA
ENSG00000178307.9	TMEM11	0.0180125	1	1	0.0180125	Brain_Caudate_basal_ganglia	0.0180125	Brain_Caudate_basal_ganglia	-2.36536	-2.36536	NA
ENSG00000225383.7	SFTA1P	0.0180148	9	6	0.0447386	Brain_Anterior_cingulate_cortex_BA24	0.971453	Brain_Nucleus_accumbens_basal_ganglia	1.94046	0.400223	1.21551
ENSG00000181982.18	CCDC149	0.0180546	5	5	0.00141833	Brain_Cerebellum	0.929403	Brain_Frontal_Cortex_BA9	3.19089	0.814628	1.45257
ENSG00000189298.13	ZKSCAN3	0.0180631	11	7	0.0339648	Brain_Putamen_basal_ganglia	0.86508	Brain_Cortex	2.12049	0.0750074	0.99335
ENSG00000157916.19	RER1	0.0180849	2	2	0.00575294	Brain_Cerebellar_Hemisphere	0.298501	Brain_Cortex	-1.03965	-1.9006	1.21756
ENSG00000116353.15	MECR	0.0180849	7	7	0.015226	Brain_Caudate_basal_ganglia	0.94547	Brain_Frontal_Cortex_BA9	2.42696	0.839343	1.34659
ENSG00000260025.1	RP11-490M8.1	0.0181395	4	4	0.213887	Brain_Cerebellar_Hemisphere	0.763065	Brain_Caudate_basal_ganglia	1.10632	-0.37016	1.06436
ENSG00000253704.1	RP11-267M23.4	0.0181803	6	3	0.00266969	Brain_Frontal_Cortex_BA9	0.253349	Brain_Cerebellum	-1.14225	-1.7934	0.735208
ENSG00000149743.13	TRPT1	0.0181901	12	3	0.00121526	Brain_Cerebellum	0.151695	Brain_Hippocampus	-1.43357	-2.09173	0.483847
ENSG00000142102.15	PGGHG	0.0182184	11	10	0.0081135	Brain_Anterior_cingulate_cortex_BA24	0.769063	Brain_Substantia_nigra	1.40269	-0.852156	1.50392
ENSG00000272071.1	RP11-332J15.4	0.0182297	1	1	0.0182297	Brain_Frontal_Cortex_BA9	0.0182297	Brain_Frontal_Cortex_BA9	2.36092	2.36092	NA
ENSG00000151806.13	GUF1	0.0182897	13	2	0.0110452	Brain_Cerebellum	0.457389	Brain_Amygdala	2.54126	1.514	0.622517
ENSG00000160208.12	RRP1B	0.0183097	2	2	0.0047462	Brain_Cerebellum	0.0702124	Pituitary	2.82377	2.31716	0.716465
ENSG00000131409.12	LRRC4B	0.0183352	3	3	0.0217802	Pituitary	0.48844	Brain_Hypothalamus	2.29418	-0.138371	2.20817
ENSG00000176927.15	EFCAB5	0.0183691	9	6	0.0352395	Brain_Cerebellar_Hemisphere	0.93514	Brain_Caudate_basal_ganglia	0.493903	-1.01422	1.00485
ENSG00000225180.7	AATK-AS1	0.0183976	1	1	0.0183976	Brain_Cortex	0.0183976	Brain_Cortex	-2.35752	-2.35752	NA
ENSG00000256973.1	RP11-359J14.2	0.0184342	1	1	0.0184342	Brain_Nucleus_accumbens_basal_ganglia	0.0184342	Brain_Nucleus_accumbens_basal_ganglia	2.35678	2.35678	NA
ENSG00000116830.11	TTF2	0.0184526	13	1	0.00740166	Brain_Anterior_cingulate_cortex_BA24	0.0411614	Brain_Cerebellar_Hemisphere	-2.0419	-2.33844	0.1501
ENSG00000188921.13	HACD4	0.0185537	5	5	0.0184381	Brain_Cerebellum	0.412262	Brain_Nucleus_accumbens_basal_ganglia	0.922867	-1.22914	1.33294
ENSG00000170037.13	CNTROB	0.0185821	6	6	0.0852912	Brain_Caudate_basal_ganglia	0.856153	Brain_Cortex	1.72078	0.700418	0.91204
ENSG00000170322.14	NFRKB	0.018609	12	4	0.0160384	Brain_Putamen_basal_ganglia	0.986485	Brain_Hippocampus	2.40804	1.34166	0.91668
ENSG00000099381.17	SETD1A	0.0186318	2	1	0.0178447	Brain_Cerebellar_Hemisphere	0.0194739	Brain_Cerebellum	2.36883	2.35258	0.0229753
ENSG00000148357.16	HMCN2	0.0186639	4	2	0.00799367	Brain_Cortex	0.0388994	Brain_Cerebellar_Hemisphere	-2.06525	-2.4358	0.269211
ENSG00000235319.1	AC012360.4	0.0187218	6	6	0.110754	Brain_Nucleus_accumbens_basal_ganglia	0.826429	Brain_Cerebellar_Hemisphere	1.59481	0.261639	1.16905
ENSG00000198064.13	NPIPB13	0.0187478	1	1	0.0187478	Brain_Hippocampus	0.0187478	Brain_Hippocampus	-2.35051	-2.35051	NA
ENSG00000169313.9	P2RY12	0.0187645	1	1	0.0187645	Pituitary	0.0187645	Pituitary	2.35018	2.35018	NA
ENSG00000129450.8	SIGLEC9	0.0188469	1	1	0.0188469	Brain_Cerebellum	0.0188469	Brain_Cerebellum	2.34854	2.34854	NA
ENSG00000277863.1	RP11-282A11.4	0.0188709	10	4	0.00111961	Brain_Putamen_basal_ganglia	0.906832	Brain_Hypothalamus	3.25861	2.08669	0.808059
ENSG00000215788.9	TNFRSF25	0.0189461	4	4	0.00283677	Brain_Cerebellum	0.902801	Brain_Cortex	0.122123	-1.33184	1.38601
ENSG00000270074.1	RP11-351I21.11	0.0189562	11	11	0.00375615	Brain_Cortex	0.974417	Brain_Frontal_Cortex_BA9	2.65718	-0.401632	1.50544
ENSG00000128573.24	FOXP2	0.0190119	1	1	0.0190119	Pituitary	0.0190119	Pituitary	-2.3453	-2.3453	NA
ENSG00000120915.13	EPHX2	0.0192024	13	7	0.058675	Brain_Amygdala	0.956171	Brain_Cerebellum	1.89062	0.177608	1.0451
ENSG00000236740.6	RP11-411K7.1	0.0192487	1	1	0.0192487	Brain_Frontal_Cortex_BA9	0.0192487	Brain_Frontal_Cortex_BA9	2.34068	2.34068	NA
ENSG00000114999.7	TTL	0.0192617	2	2	0.0338234	Pituitary	0.156641	Brain_Putamen_basal_ganglia	-1.41646	-1.76932	0.499013
ENSG00000164967.9	RPP25L	0.019271	5	5	0.0530393	Brain_Anterior_cingulate_cortex_BA24	0.52326	Brain_Cerebellum	1.50456	-0.157998	1.41439
ENSG00000105339.10	DENND3	0.0192788	2	2	0.00778289	Brain_Cortex	0.291495	Brain_Anterior_cingulate_cortex_BA24	-1.05485	-1.8581	1.13597
ENSG00000233208.5	LINC00642	0.0192922	4	4	0.00763831	Pituitary	0.71391	Brain_Hippocampus	0.408358	-0.992782	1.61193
ENSG00000163239.12	TDRD10	0.0193953	4	3	0.156395	Brain_Hypothalamus	0.97368	Brain_Cortex	0.0329929	-0.867148	0.659656
ENSG00000110367.11	DDX6	0.0194193	6	5	0.0364699	Brain_Substantia_nigra	0.93	Pituitary	2.09165	0.380354	1.34383
ENSG00000080603.16	SRCAP	0.0194482	1	1	0.0194482	Brain_Amygdala	0.0194482	Brain_Amygdala	2.33683	2.33683	NA
ENSG00000227947.1	LINC01738	0.0194605	1	1	0.0194605	Brain_Nucleus_accumbens_basal_ganglia	0.0194605	Brain_Nucleus_accumbens_basal_ganglia	2.33659	2.33659	NA
ENSG00000225697.12	SLC26A6	0.0195708	3	3	0.0361545	Pituitary	0.324716	Brain_Hypothalamus	2.09519	1.00683	1.7273
ENSG00000169962.4	TAS1R3	0.0196301	2	1	0.019349	Brain_Cerebellum	0.0234167	Brain_Cerebellar_Hemisphere	-2.26657	-2.30265	0.0510332
ENSG00000105664.10	COMP	0.0196303	3	3	0.00230763	Brain_Cerebellum	0.878746	Brain_Amygdala	-0.152559	-1.84859	1.51013
ENSG00000179008.8	C14orf39	0.0196495	1	1	0.0196495	Pituitary	0.0196495	Pituitary	-2.33297	-2.33297	NA
ENSG00000148308.17	GTF3C5	0.0196788	3	3	0.00456743	Brain_Cerebellum	0.608551	Brain_Nucleus_accumbens_basal_ganglia	0.899435	-0.816255	1.88622
ENSG00000125810.9	CD93	0.0196816	1	1	0.0196816	Brain_Nucleus_accumbens_basal_ganglia	0.0196816	Brain_Nucleus_accumbens_basal_ganglia	2.33236	2.33236	NA
ENSG00000144711.13	IQSEC1	0.0197235	3	3	0.0113529	Brain_Cerebellum	0.0724186	Brain_Hippocampus	-1.79648	-2.19213	0.370786
ENSG00000269387.1	RP11-298J23.8	0.0197442	1	1	0.0197442	Brain_Cortex	0.0197442	Brain_Cortex	2.33117	2.33117	NA
ENSG00000160808.9	MYL3	0.0197921	2	2	0.0154092	Brain_Amygdala	0.258885	Brain_Nucleus_accumbens_basal_ganglia	1.12903	-0.646792	2.51139
ENSG00000148655.14	C10orf11	0.0198191	9	8	7.78235e-05	Brain_Cerebellum	0.99806	Brain_Substantia_nigra	1.26477	-0.119958	1.6056
ENSG00000164587.11	RPS14	0.0198198	5	4	0.0379047	Pituitary	0.936435	Brain_Hippocampus	2.07588	0.132038	1.42354
ENSG00000204644.9	ZFP57	0.0198595	3	3	0.0108383	Brain_Caudate_basal_ganglia	0.832089	Brain_Frontal_Cortex_BA9	2.54787	1.33393	1.40958
ENSG00000065613.13	SLK	0.0199307	3	3	0.0122073	Pituitary	0.308398	Brain_Cerebellar_Hemisphere	1.01859	-1.18454	1.92061
ENSG00000106367.13	AP1S1	0.0199372	3	3	0.00204978	Pituitary	0.672048	Brain_Cerebellar_Hemisphere	3.08292	1.28403	1.75492
ENSG00000162669.15	HFM1	0.0200125	12	12	0.0154865	Brain_Anterior_cingulate_cortex_BA24	0.973906	Brain_Amygdala	2.4208	0.223447	1.49402
ENSG00000267198.1	RP11-798G7.6	0.0200125	4	4	0.0183352	Brain_Cerebellum	0.807035	Brain_Cortex	2.35878	0.688192	1.8731
ENSG00000169621.9	APLF	0.0200144	1	1	0.0200144	Brain_Cortex	0.0200144	Brain_Cortex	-2.32608	-2.32608	NA
ENSG00000139220.16	PPFIA2	0.020074	5	5	0.0143444	Brain_Substantia_nigra	0.771944	Brain_Caudate_basal_ganglia	2.44852	1.10603	1.63952
ENSG00000164002.11	EXO5	0.0200923	10	9	0.0216295	Brain_Nucleus_accumbens_basal_ganglia	0.920221	Brain_Anterior_cingulate_cortex_BA24	0.775975	-0.612188	1.03571
ENSG00000162576.16	MXRA8	0.0200938	4	2	0.00529008	Brain_Cortex	0.057868	Brain_Hippocampus	2.78882	2.41262	0.391014
ENSG00000250091.2	DNAH10OS	0.0201658	9	5	0.000468244	Brain_Hypothalamus	0.453942	Brain_Nucleus_accumbens_basal_ganglia	3.49829	1.85187	0.736049
ENSG00000164620.8	RELL2	0.020172	4	4	0.0111344	Brain_Anterior_cingulate_cortex_BA24	0.698526	Brain_Cerebellum	2.03086	0.138157	1.92307
ENSG00000239732.3	TLR9	0.0202552	3	3	0.0150438	Brain_Amygdala	0.87715	Brain_Cerebellar_Hemisphere	2.43132	1.42555	1.38533
ENSG00000278540.4	ACACA	0.0202739	3	3	0.0154642	Brain_Amygdala	0.0454893	Brain_Hippocampus	2.42132	2.28072	0.243022
ENSG00000163219.11	ARHGAP25	0.0202943	4	4	0.0134624	Pituitary	0.355796	Brain_Cerebellar_Hemisphere	0.923405	-1.25377	1.49959
ENSG00000196712.17	NF1	0.0203052	2	2	0.00582282	Brain_Amygdala	0.644254	Pituitary	-0.461759	-1.60968	1.6234
ENSG00000204438.10	GPANK1	0.0203427	2	2	0.0125832	Pituitary	0.20585	Brain_Caudate_basal_ganglia	1.26506	-0.615146	2.65901
ENSG00000100060.17	MFNG	0.0203601	1	1	0.0203601	Brain_Nucleus_accumbens_basal_ganglia	0.0203601	Brain_Nucleus_accumbens_basal_ganglia	-2.31964	-2.31964	NA
ENSG00000272097.1	RP11-421M1.8	0.0203724	9	7	0.00158117	Brain_Cortex	0.632129	Brain_Frontal_Cortex_BA9	1.78564	0.31071	1.53154
ENSG00000173080.5	RXFP4	0.0204359	1	1	0.0204359	Brain_Cerebellum	0.0204359	Brain_Cerebellum	2.31825	2.31825	NA
ENSG00000204856.11	FAM216A	0.0204665	2	2	0.00652544	Pituitary	0.592671	Brain_Hypothalamus	2.72014	1.09259	2.30171
ENSG00000147471.11	PROSC	0.0204772	1	1	0.0204772	Brain_Nucleus_accumbens_basal_ganglia	0.0204772	Brain_Nucleus_accumbens_basal_ganglia	-2.31749	-2.31749	NA
ENSG00000187288.10	CIDEC	0.0205131	4	4	0.0153197	Brain_Hippocampus	0.417069	Brain_Putamen_basal_ganglia	2.42473	0.456415	1.78597
ENSG00000249685.1	RP11-360F5.3	0.0205407	10	1	0.000197644	Brain_Nucleus_accumbens_basal_ganglia	0.102844	Brain_Caudate_basal_ganglia	-1.63122	-2.22453	0.581408
ENSG00000271751.1	RP11-110I1.14	0.0205631	10	6	0.0215931	Brain_Nucleus_accumbens_basal_ganglia	0.979439	Brain_Putamen_basal_ganglia	2.29745	0.466523	1.04275
ENSG00000168077.13	SCARA3	0.0205693	1	1	0.0205693	Brain_Frontal_Cortex_BA9	0.0205693	Brain_Frontal_Cortex_BA9	-2.3158	-2.3158	NA
ENSG00000103496.14	STX4	0.0206	7	4	0.0150617	Brain_Cerebellar_Hemisphere	0.0771069	Brain_Frontal_Cortex_BA9	2.43089	-0.842121	2.18428
ENSG00000177042.14	TMEM80	0.0206129	13	1	0.00440803	Brain_Nucleus_accumbens_basal_ganglia	0.0858447	Brain_Anterior_cingulate_cortex_BA24	2.84738	2.24054	0.397057
ENSG00000166111.9	SVOP	0.0206145	1	1	0.0206145	Brain_Putamen_basal_ganglia	0.0206145	Brain_Putamen_basal_ganglia	-2.31497	-2.31497	NA
ENSG00000117593.9	DARS2	0.0206241	9	6	0.000496438	Brain_Amygdala	0.938483	Brain_Cerebellum	3.48267	1.7779	1.33511
ENSG00000117448.13	AKR1A1	0.0206423	2	2	0.00618815	Brain_Cerebellum	0.395689	Pituitary	-0.849346	-1.79349	1.33523
ENSG00000118246.13	FASTKD2	0.0206747	1	1	0.0206747	Brain_Cerebellum	0.0206747	Brain_Cerebellum	-2.31387	-2.31387	NA
ENSG00000164068.15	RNF123	0.0206825	10	3	0.122597	Pituitary	0.948627	Brain_Nucleus_accumbens_basal_ganglia	0.627401	-0.549093	0.693902
ENSG00000164251.4	F2RL1	0.0206956	6	5	0.00329795	Brain_Caudate_basal_ganglia	0.836028	Brain_Cortex	0.700878	-0.558921	1.29295
ENSG00000213927.3	CCL27	0.0208009	3	2	0.0155673	Brain_Cerebellar_Hemisphere	0.222938	Pituitary	-1.21875	-1.65132	0.666531
ENSG00000113716.12	HMGXB3	0.0208388	7	4	0.00182242	Brain_Cortex	0.343138	Brain_Cerebellar_Hemisphere	3.11774	2.13233	0.847518
ENSG00000196950.13	SLC39A10	0.0208495	7	7	0.00129342	Brain_Cortex	0.686504	Pituitary	0.403603	-1.29519	1.17108
ENSG00000185304.14	RGPD2	0.0208538	2	2	0.0382943	Pituitary	0.0550098	Brain_Cerebellum	1.9188	-0.0764459	2.8217
ENSG00000232237.3	ASCL5	0.0208616	3	3	0.0103295	Brain_Cerebellum	0.648141	Brain_Cerebellar_Hemisphere	0.816443	-0.734834	1.70764
ENSG00000117597.17	DIEXF	0.0208664	5	3	0.0034815	Brain_Putamen_basal_ganglia	0.414144	Brain_Cortex	2.92168	1.81175	0.75753
ENSG00000198026.7	ZNF335	0.0208752	2	2	0.0533109	Brain_Cerebellum	0.213279	Brain_Hippocampus	1.93239	0.343897	2.24647
ENSG00000161513.11	FDXR	0.0208878	3	2	0.109461	Brain_Frontal_Cortex_BA9	0.991368	Brain_Anterior_cingulate_cortex_BA24	-0.0108194	-1.04815	0.898992
ENSG00000137094.14	DNAJB5	0.0209261	1	1	0.0209261	Brain_Substantia_nigra	0.0209261	Brain_Substantia_nigra	2.30932	2.30932	NA
ENSG00000137185.11	ZSCAN9	0.0209407	8	7	0.036107	Brain_Cerebellum	0.866265	Brain_Amygdala	1.37838	0.0384212	1.28668
ENSG00000105223.19	PLD3	0.0209514	1	1	0.0209514	Brain_Nucleus_accumbens_basal_ganglia	0.0209514	Brain_Nucleus_accumbens_basal_ganglia	-2.30886	-2.30886	NA
ENSG00000107186.16	MPDZ	0.0209677	2	2	0.0182173	Pituitary	0.0906916	Brain_Cerebellar_Hemisphere	-1.69176	-2.02647	0.473345
ENSG00000213523.10	SRA1	0.0210763	13	7	0.0106006	Brain_Substantia_nigra	0.994449	Brain_Anterior_cingulate_cortex_BA24	2.5556	0.918891	0.87928
ENSG00000263528.7	IKBKE	0.021081	6	6	0.00735292	Brain_Frontal_Cortex_BA9	0.922026	Brain_Caudate_basal_ganglia	0.35641	-0.810657	1.25816
ENSG00000205669.2	ACOT6	0.0211361	7	7	0.0118162	Brain_Caudate_basal_ganglia	0.988438	Brain_Cortex	2.51759	0.694528	1.31247
ENSG00000197013.9	ZNF429	0.0212167	6	6	0.0197721	Brain_Cerebellum	0.992392	Brain_Cerebellar_Hemisphere	2.18333	0.265956	1.70267
ENSG00000130023.15	ERMARD	0.0212506	2	2	0.00555439	Brain_Cerebellum	0.188925	Pituitary	2.77299	2.04338	1.03183
ENSG00000247011.2	RP11-700H6.1	0.0212538	2	2	0.00637392	Brain_Caudate_basal_ganglia	0.0187829	Pituitary	-2.34981	-2.53885	0.267348
ENSG00000138100.13	TRIM54	0.0212729	1	1	0.0212729	Brain_Anterior_cingulate_cortex_BA24	0.0212729	Brain_Anterior_cingulate_cortex_BA24	2.30311	2.30311	NA
ENSG00000074803.17	SLC12A1	0.0213357	1	1	0.0213357	Pituitary	0.0213357	Pituitary	2.30199	2.30199	NA
ENSG00000185787.14	MORF4L1	0.0214008	1	1	0.0214008	Brain_Cerebellum	0.0214008	Brain_Cerebellum	-2.30084	-2.30084	NA
ENSG00000167193.7	CRK	0.0214667	1	1	0.0214667	Brain_Cortex	0.0214667	Brain_Cortex	-2.29967	-2.29967	NA
ENSG00000242114.5	MTFP1	0.0214893	1	1	0.0214893	Brain_Cortex	0.0214893	Brain_Cortex	-2.29928	-2.29928	NA
ENSG00000006744.18	ELAC2	0.0214981	13	2	0.00255511	Brain_Cortex	0.145419	Brain_Amygdala	3.01674	2.51068	0.495873
ENSG00000113070.7	HBEGF	0.0214995	2	2	0.0116108	Brain_Substantia_nigra	0.239451	Brain_Frontal_Cortex_BA9	1.17636	-0.6737	2.61638
ENSG00000168792.4	ABHD15	0.0216181	4	4	0.0170532	Brain_Cortex	0.974469	Brain_Cerebellum	2.38556	0.587407	1.83707
ENSG00000272440.1	RP11-379F4.6	0.0216289	2	2	0.0330192	Brain_Hypothalamus	0.112724	Brain_Putamen_basal_ganglia	2.13185	0.272891	2.62897
ENSG00000183615.5	FAM167B	0.0216383	1	1	0.0216383	Brain_Cerebellar_Hemisphere	0.0216383	Brain_Cerebellar_Hemisphere	-2.29666	-2.29666	NA
ENSG00000197763.14	TXNRD3	0.0216949	3	3	0.00372011	Brain_Amygdala	0.262652	Brain_Frontal_Cortex_BA9	2.90097	1.96058	0.89461
ENSG00000051382.8	PIK3CB	0.0217914	2	2	0.0131661	Brain_Cerebellar_Hemisphere	0.386775	Brain_Hypothalamus	0.86548	-0.806882	2.36508
ENSG00000175868.13	CALCB	0.0218205	2	2	0.00781372	Brain_Cerebellum	0.0494304	Brain_Cerebellar_Hemisphere	-1.96486	-2.31244	0.491548
ENSG00000112531.16	QKI	0.0218664	1	1	0.0218664	Pituitary	0.0218664	Pituitary	-2.29268	-2.29268	NA
ENSG00000229206.3	RP11-397O4.1	0.0218689	2	2	0.0152019	Brain_Caudate_basal_ganglia	0.163974	Brain_Cerebellar_Hemisphere	2.42753	0.517851	2.7007
ENSG00000157911.9	PEX10	0.0218979	9	5	0.000733838	Brain_Putamen_basal_ganglia	0.745425	Brain_Cerebellar_Hemisphere	-0.324677	-2.37379	0.992519
ENSG00000260634.1	RP11-521O16.1	0.0219918	9	9	0.0101472	Brain_Substantia_nigra	0.92474	Brain_Caudate_basal_ganglia	2.01235	0.0699562	1.4561
ENSG00000154743.17	TSEN2	0.0220123	2	2	0.0121755	Brain_Cerebellar_Hemisphere	0.313624	Brain_Cerebellum	-1.00765	-1.75733	1.06021
ENSG00000175215.10	CTDSP2	0.0220287	1	1	0.0220287	Brain_Cerebellum	0.0220287	Brain_Cerebellum	-2.28987	-2.28987	NA
ENSG00000281406.1	BLACAT1	0.0220423	6	6	0.000662147	Brain_Hippocampus	0.95969	Brain_Frontal_Cortex_BA9	3.40479	1.27083	1.57148
ENSG00000198429.9	ZNF69	0.0220581	4	4	0.0055233	Brain_Cerebellum	0.638159	Brain_Putamen_basal_ganglia	-0.470274	-1.34986	1.03749
ENSG00000100106.19	TRIOBP	0.0220675	12	7	0.000520983	Pituitary	0.978296	Brain_Cerebellum	3.46973	2.07982	1.50648
ENSG00000130158.13	DOCK6	0.0221078	2	2	0.00925335	Brain_Caudate_basal_ganglia	0.341559	Pituitary	0.95109	-0.82573	2.5128
ENSG00000174749.5	C4orf32	0.0221146	7	5	0.00555376	Brain_Cortex	0.839115	Brain_Cerebellum	0.203026	-0.924649	1.01584
ENSG00000178209.14	PLEC	0.0221974	10	6	0.00212985	Brain_Hypothalamus	0.962295	Brain_Putamen_basal_ganglia	3.0715	1.58484	1.49542
ENSG00000143469.18	SYT14	0.022202	3	3	0.00749662	Brain_Putamen_basal_ganglia	0.689109	Brain_Hippocampus	2.67394	1.65296	1.15454
ENSG00000197062.11	ZSCAN26	0.0222738	13	1	0.00687196	Brain_Cerebellum	0.137389	Brain_Hypothalamus	2.70299	2.18347	0.382101
ENSG00000118518.15	RNF146	0.0222875	3	3	0.00968319	Brain_Amygdala	0.700334	Brain_Frontal_Cortex_BA9	2.58694	1.09453	1.48595
ENSG00000151789.10	ZNF385D	0.0223051	1	1	0.0223051	Brain_Putamen_basal_ganglia	0.0223051	Brain_Putamen_basal_ganglia	2.28513	2.28513	NA
ENSG00000177570.13	SAMD12	0.0223559	2	2	0.0168148	Brain_Cerebellar_Hemisphere	0.0683139	Pituitary	2.39073	2.10683	0.401497
ENSG00000131475.6	VPS25	0.022403	1	1	0.022403	Brain_Hippocampus	0.022403	Brain_Hippocampus	-2.28347	-2.28347	NA
ENSG00000225190.10	PLEKHM1	0.0225067	10	3	0.00151782	Brain_Cerebellar_Hemisphere	0.0169787	Brain_Nucleus_accumbens_basal_ganglia	3.17125	-1.51697	2.43444
ENSG00000182010.10	RTKN2	0.0225347	1	1	0.0225347	Brain_Cortex	0.0225347	Brain_Cortex	2.28123	2.28123	NA
ENSG00000145414.8	NAF1	0.0225655	2	2	0.010182	Pituitary	0.31587	Brain_Cortex	2.56959	0.783303	2.52619
ENSG00000121766.15	ZCCHC17	0.0226096	8	8	0.000964331	Brain_Cerebellum	0.456889	Brain_Hippocampus	0.864527	-1.63845	1.25827
ENSG00000141456.14	PELP1	0.0226451	3	2	0.0190792	Brain_Cerebellum	0.265087	Brain_Nucleus_accumbens_basal_ganglia	-1.11445	-1.7205	0.614951
ENSG00000143303.11	RRNAD1	0.0226639	1	1	0.0226639	Brain_Frontal_Cortex_BA9	0.0226639	Brain_Frontal_Cortex_BA9	-2.27905	-2.27905	NA
ENSG00000132394.10	EEFSEC	0.0226807	6	5	0.0198088	Brain_Cerebellum	0.931449	Brain_Frontal_Cortex_BA9	2.32995	-0.14711	1.25306
ENSG00000122574.10	WIPF3	0.0227589	4	4	0.00579142	Brain_Nucleus_accumbens_basal_ganglia	0.325461	Brain_Caudate_basal_ganglia	2.75936	1.8748	0.828254
ENSG00000156970.12	BUB1B	0.0228515	2	2	0.0258562	Brain_Cerebellum	0.281609	Brain_Cerebellar_Hemisphere	1.07671	-0.575826	2.33704
ENSG00000013573.16	DDX11	0.0228707	13	1	0.0153126	Brain_Cortex	0.0360288	Brain_Frontal_Cortex_BA9	2.4249	2.24161	0.0875831
ENSG00000178951.8	ZBTB7A	0.0228842	1	1	0.0228842	Pituitary	0.0228842	Pituitary	2.27536	2.27536	NA
ENSG00000109743.10	BST1	0.0228953	1	1	0.0228953	Brain_Caudate_basal_ganglia	0.0228953	Brain_Caudate_basal_ganglia	2.27518	2.27518	NA
ENSG00000182324.6	KCNJ14	0.0229224	5	5	0.00208357	Brain_Anterior_cingulate_cortex_BA24	0.995716	Brain_Frontal_Cortex_BA9	3.07805	1.30189	1.17011
ENSG00000109790.16	KLHL5	0.0229312	1	1	0.0229312	Brain_Cerebellar_Hemisphere	0.0229312	Brain_Cerebellar_Hemisphere	2.27458	2.27458	NA
ENSG00000249915.7	PDCD6	0.0229477	4	4	0.00430801	Brain_Cerebellum	0.0242884	Brain_Nucleus_accumbens_basal_ganglia	2.85468	2.55158	0.306088
ENSG00000145337.4	PYURF	0.0230449	3	3	0.00290971	Brain_Caudate_basal_ganglia	0.811727	Brain_Hypothalamus	2.97712	1.08453	1.6817
ENSG00000183665.5	TRMT12	0.0230805	1	1	0.0230805	Brain_Cerebellum	0.0230805	Brain_Cerebellum	-2.2721	-2.2721	NA
ENSG00000137996.12	RTCA	0.0231319	5	3	0.0115545	Brain_Cerebellar_Hemisphere	0.111286	Pituitary	2.52547	1.30563	1.72236
ENSG00000114650.18	SCAP	0.0231393	7	3	0.0898031	Brain_Nucleus_accumbens_basal_ganglia	0.646957	Brain_Cerebellum	1.69644	1.05136	0.714924
ENSG00000168528.11	SERINC2	0.0231454	2	2	0.00770775	Brain_Cortex	0.0623485	Brain_Substantia_nigra	1.86381	-0.400401	3.20208
ENSG00000038274.16	MAT2B	0.0231585	3	3	0.00216359	Brain_Cerebellar_Hemisphere	0.521008	Brain_Nucleus_accumbens_basal_ganglia	3.06681	1.5761	1.30474
ENSG00000137845.14	ADAM10	0.023165	3	3	0.00341854	Brain_Cortex	0.705565	Pituitary	2.92736	1.38622	1.66382
ENSG00000117620.14	SLC35A3	0.0231709	2	1	0.0221604	Brain_Cerebellar_Hemisphere	0.0272435	Brain_Cortex	-2.20801	-2.24781	0.056283
ENSG00000103111.14	MON1B	0.0231871	9	5	0.0317967	Brain_Cerebellar_Hemisphere	0.763603	Brain_Caudate_basal_ganglia	2.14696	0.887304	0.720468
ENSG00000106153.12	CHCHD2	0.0232139	12	2	0.0306924	Brain_Anterior_cingulate_cortex_BA24	0.853593	Brain_Cerebellar_Hemisphere	2.16104	1.13142	0.524564
ENSG00000111816.7	FRK	0.0232161	5	5	0.00133234	Brain_Hippocampus	0.942687	Brain_Cortex	0.820734	-0.572317	1.57845
ENSG00000112852.6	PCDHB2	0.0232985	7	4	0.000336961	Brain_Cortex	0.120867	Brain_Caudate_basal_ganglia	-1.55115	-2.63543	0.729183
ENSG00000138231.12	DBR1	0.0233153	1	1	0.0233153	Brain_Hippocampus	0.0233153	Brain_Hippocampus	2.26823	2.26823	NA
ENSG00000276073.1	RP5-1125A11.7	0.0233725	13	3	0.0100522	Brain_Amygdala	0.55886	Brain_Hippocampus	-0.584536	-2.11225	0.581043
ENSG00000168036.16	CTNNB1	0.023381	6	5	0.0175486	Brain_Nucleus_accumbens_basal_ganglia	0.981444	Brain_Hippocampus	2.37501	-0.24779	1.3946
ENSG00000171970.12	ZNF57	0.0234788	2	2	0.0122344	Brain_Cerebellum	0.0336783	Brain_Cerebellar_Hemisphere	-2.1239	-2.31461	0.269696
ENSG00000011028.13	MRC2	0.0235021	3	3	0.0232552	Brain_Cortex	0.115291	Pituitary	1.57485	-0.836515	2.10061
ENSG00000047849.21	MAP4	0.023662	1	1	0.023662	Pituitary	0.023662	Pituitary	2.26257	2.26257	NA
ENSG00000070031.3	SCT	0.0236677	5	4	0.0120495	Brain_Cortex	0.364357	Brain_Hippocampus	2.51069	1.60755	0.659066
ENSG00000169955.7	ZNF747	0.0237284	2	2	0.00641309	Brain_Cerebellum	0.922341	Brain_Substantia_nigra	0.0974852	-1.3142	1.99642
ENSG00000187987.9	ZSCAN23	0.0237818	10	3	0.000473549	Brain_Cortex	0.149387	Brain_Hypothalamus	-1.4417	-2.59889	0.595153
ENSG00000272541.1	XXbac-BPGBPG55C20.1	0.023807	13	4	0.0138366	Brain_Nucleus_accumbens_basal_ganglia	0.990772	Brain_Anterior_cingulate_cortex_BA24	0.243381	-1.17912	0.912675
ENSG00000143776.18	CDC42BPA	0.0238378	3	3	0.00282833	Brain_Cerebellar_Hemisphere	0.97432	Brain_Putamen_basal_ganglia	2.9858	1.94465	1.65842
ENSG00000184988.8	TMEM106A	0.0239261	3	3	0.00276535	Brain_Hypothalamus	0.356087	Brain_Putamen_basal_ganglia	2.99269	1.62555	1.18412
ENSG00000107036.11	RIC1	0.023952	2	2	0.0559532	Brain_Cerebellum	0.324797	Brain_Cerebellar_Hemisphere	-0.984648	-1.44802	0.655312
ENSG00000178971.13	CTC1	0.0240522	4	3	0.0363942	Pituitary	0.975851	Brain_Caudate_basal_ganglia	2.0925	0.341069	1.17734
ENSG00000118680.12	MYL12B	0.0240551	1	1	0.0240551	Brain_Hypothalamus	0.0240551	Brain_Hypothalamus	-2.25625	-2.25625	NA
ENSG00000120696.8	KBTBD7	0.0241038	1	1	0.0241038	Brain_Putamen_basal_ganglia	0.0241038	Brain_Putamen_basal_ganglia	2.25547	2.25547	NA
ENSG00000227403.1	LINC01806	0.0241256	1	1	0.0241256	Pituitary	0.0241256	Pituitary	-2.25512	-2.25512	NA
ENSG00000129422.14	MTUS1	0.024137	9	5	0.0332644	Brain_Substantia_nigra	0.84801	Brain_Hippocampus	0.191658	-1.31635	0.926897
ENSG00000204264.8	PSMB8	0.0241696	1	1	0.0241696	Brain_Cortex	0.0241696	Brain_Cortex	2.25442	2.25442	NA
ENSG00000278737.1	RP11-325L12.7	0.0242163	2	2	0.0111385	Brain_Hypothalamus	0.0855535	Brain_Anterior_cingulate_cortex_BA24	-1.71933	-2.12883	0.579114
ENSG00000179914.4	ITLN1	0.0242633	3	3	0.0326164	Pituitary	0.759831	Brain_Anterior_cingulate_cortex_BA24	2.13677	-0.0820686	2.11591
ENSG00000213341.10	CHUK	0.024306	2	2	0.010694	Brain_Cerebellum	0.28691	Brain_Cortex	2.55254	0.743808	2.55794
ENSG00000126460.10	PRRG2	0.0243075	1	1	0.0243075	Pituitary	0.0243075	Pituitary	-2.25223	-2.25223	NA
ENSG00000125462.16	C1orf61	0.0243419	1	1	0.0243419	Brain_Cerebellum	0.0243419	Brain_Cerebellum	-2.25169	-2.25169	NA
ENSG00000162961.13	DPY30	0.0244669	2	2	0.0117428	Brain_Cerebellar_Hemisphere	0.400816	Brain_Frontal_Cortex_BA9	2.51978	0.839809	2.37584
ENSG00000138376.10	BARD1	0.0244865	11	5	0.0140884	Brain_Cortex	0.658434	Brain_Hippocampus	-0.442077	-1.62143	0.756881
ENSG00000026950.16	BTN3A1	0.0245049	8	5	0.0492005	Brain_Cortex	0.94343	Brain_Cerebellar_Hemisphere	0.274852	-0.900605	0.809687
ENSG00000103202.12	NME4	0.0245525	10	7	0.000995049	Brain_Caudate_basal_ganglia	0.540247	Brain_Cerebellar_Hemisphere	0.612439	-1.6547	1.14156
ENSG00000183250.11	LINC01547	0.0247764	12	10	0.00283889	Brain_Frontal_Cortex_BA9	0.967269	Brain_Cerebellum	2.98467	1.14127	0.855035
ENSG00000267334.1	CTD-2534I21.8	0.0248352	1	1	0.0248352	Brain_Substantia_nigra	0.0248352	Brain_Substantia_nigra	-2.24396	-2.24396	NA
ENSG00000124795.14	DEK	0.0248978	1	1	0.0248978	Brain_Putamen_basal_ganglia	0.0248978	Brain_Putamen_basal_ganglia	2.24298	2.24298	NA
ENSG00000272428.1	RP11-704J17.5	0.0249329	1	1	0.0249329	Brain_Anterior_cingulate_cortex_BA24	0.0249329	Brain_Anterior_cingulate_cortex_BA24	2.24244	2.24244	NA
ENSG00000109047.7	RCVRN	0.0249363	12	2	0.165151	Brain_Substantia_nigra	0.808624	Brain_Anterior_cingulate_cortex_BA24	0.813838	0.37889	0.639862
ENSG00000109180.14	OCIAD1	0.0249537	8	7	0.129387	Brain_Cerebellar_Hemisphere	0.859857	Brain_Cerebellum	1.28476	-0.2503	1.10518
ENSG00000166816.13	LDHD	0.0249767	2	2	0.00840642	Brain_Nucleus_accumbens_basal_ganglia	0.502017	Brain_Cerebellum	-0.67132	-1.65331	1.38874
ENSG00000163464.7	CXCR1	0.0250657	1	1	0.0250657	Brain_Substantia_nigra	0.0250657	Brain_Substantia_nigra	2.24039	2.24039	NA
ENSG00000164414.17	SLC35A1	0.0250714	6	6	0.0141812	Brain_Hypothalamus	0.141717	Brain_Cerebellar_Hemisphere	2.45264	1.30435	1.70378
ENSG00000250377.1	CTC-467M3.3	0.0251678	3	3	0.00502977	Brain_Frontal_Cortex_BA9	0.0681343	Brain_Anterior_cingulate_cortex_BA24	-1.82412	-2.39797	0.511308
ENSG00000278514.1	AC068831.16	0.0251905	3	3	0.0297096	Brain_Cerebellum	0.290554	Brain_Anterior_cingulate_cortex_BA24	2.05319	0.312052	2.20981
ENSG00000172935.8	MRGPRF	0.0253484	4	4	0.00548088	Brain_Frontal_Cortex_BA9	0.851219	Brain_Cortex	-0.187563	-1.26172	1.12762
ENSG00000006062.14	MAP3K14	0.0253517	2	2	0.0138229	Brain_Cerebellar_Hemisphere	0.0645333	Brain_Cerebellum	2.46183	2.15516	0.433708
ENSG00000161714.11	PLCD3	0.0254134	2	2	0.00720852	Brain_Cortex	0.963199	Brain_Hippocampus	2.68705	1.32046	1.93266
ENSG00000168811.6	IL12A	0.0254535	4	4	0.0271375	Brain_Frontal_Cortex_BA9	0.341379	Brain_Nucleus_accumbens_basal_ganglia	2.04397	0.637565	1.95382
ENSG00000188452.13	CERKL	0.025481	1	1	0.025481	Brain_Cerebellar_Hemisphere	0.025481	Brain_Cerebellar_Hemisphere	-2.23403	-2.23403	NA
ENSG00000120254.15	MTHFD1L	0.0254931	5	5	0.0256058	Brain_Hypothalamus	0.651546	Brain_Caudate_basal_ganglia	1.9601	-0.0910686	1.69586
ENSG00000060491.16	OGFR	0.0256799	11	11	0.00638285	Brain_Cerebellum	0.996736	Brain_Cerebellar_Hemisphere	1.6969	-0.477028	1.32471
ENSG00000181031.15	RPH3AL	0.0257283	9	9	0.0114374	Brain_Cerebellum	0.858135	Brain_Putamen_basal_ganglia	2.52904	0.49594	1.32343
ENSG00000162434.11	JAK1	0.0257793	5	2	0.0126936	Brain_Cerebellar_Hemisphere	0.247143	Brain_Caudate_basal_ganglia	2.49225	2.03593	0.510654
ENSG00000174482.10	LINGO2	0.0258356	4	3	0.00222493	Brain_Cerebellar_Hemisphere	0.809505	Brain_Caudate_basal_ganglia	-0.241065	-1.73576	1.46571
ENSG00000162928.8	PEX13	0.0259187	4	4	0.00456826	Brain_Amygdala	0.850304	Brain_Cerebellum	0.188731	-1.60297	1.27693
ENSG00000005206.16	SPPL2B	0.0259811	5	5	0.0073769	Brain_Substantia_nigra	0.839805	Brain_Hippocampus	1.1251	-1.02599	1.61003
ENSG00000143850.13	PLEKHA6	0.0259998	5	5	0.0165609	Brain_Nucleus_accumbens_basal_ganglia	0.550669	Brain_Cerebellum	2.39631	0.468403	1.47621
ENSG00000119820.10	YIPF4	0.0260164	6	6	0.0728705	Brain_Cortex	0.567221	Brain_Cerebellum	1.54885	-0.209214	1.33051
ENSG00000167257.10	RNF214	0.0260618	2	2	0.00860313	Pituitary	0.464404	Brain_Putamen_basal_ganglia	0.731615	-0.94791	2.37521
ENSG00000081237.18	PTPRC	0.0260926	3	3	0.00297793	Brain_Anterior_cingulate_cortex_BA24	0.64551	Brain_Caudate_basal_ganglia	2.97001	0.993581	1.77377
ENSG00000254333.1	NDST1-AS1	0.0261244	10	4	0.00110141	Brain_Putamen_basal_ganglia	0.0313886	Brain_Hippocampus	3.26325	2.71295	0.319579
ENSG00000234840.1	LINC01239	0.0261393	6	6	0.0195202	Brain_Nucleus_accumbens_basal_ganglia	0.868214	Brain_Putamen_basal_ganglia	2.06832	-0.55362	1.52903
ENSG00000086015.20	MAST2	0.0262592	2	2	0.00971109	Brain_Cerebellum	0.0452396	Brain_Cortex	2.58595	2.29418	0.412618
ENSG00000177453.7	NIM1K	0.0262637	2	2	0.0143457	Brain_Substantia_nigra	0.592828	Brain_Cerebellum	0.534742	-0.956874	2.10946
ENSG00000231599.1	LINC01037	0.0262703	2	2	0.0186799	Brain_Cerebellar_Hemisphere	0.0190605	Brain_Cerebellum	2.35186	2.3481	0.00531159
ENSG00000109323.8	MANBA	0.0263352	5	5	0.00792778	Brain_Putamen_basal_ganglia	0.52622	Brain_Cerebellar_Hemisphere	2.65513	1.21439	1.27092
ENSG00000156564.8	LRFN2	0.0263719	2	1	0.0257927	Brain_Cerebellum	0.0305599	Brain_Cerebellar_Hemisphere	2.22932	2.19604	0.0470665
ENSG00000168300.13	PCMTD1	0.0264423	4	4	0.0206622	Brain_Hippocampus	0.775266	Brain_Cerebellar_Hemisphere	2.3141	0.799757	1.08998
ENSG00000232837.1	LINC01700	0.0264752	3	3	0.0160511	Brain_Caudate_basal_ganglia	0.753149	Brain_Frontal_Cortex_BA9	0.31449	-1.33575	1.45032
ENSG00000198521.11	ZNF43	0.0265216	2	2	0.0077473	Brain_Cerebellum	0.512433	Pituitary	-0.655054	-1.65897	1.41975
ENSG00000116221.15	MRPL37	0.0265875	7	7	0.00516842	Brain_Cortex	0.976679	Brain_Cerebellum	2.79634	-0.201845	1.6643
ENSG00000196743.8	GM2A	0.0265888	5	5	0.000669712	Brain_Cerebellar_Hemisphere	0.792055	Pituitary	0.281365	-0.837644	1.53084
ENSG00000164746.13	C7orf57	0.0265975	1	1	0.0265975	Brain_Nucleus_accumbens_basal_ganglia	0.0265975	Brain_Nucleus_accumbens_basal_ganglia	-2.21737	-2.21737	NA
ENSG00000076928.17	ARHGEF1	0.0266051	1	1	0.0266051	Brain_Cortex	0.0266051	Brain_Cortex	2.21726	2.21726	NA
ENSG00000274400.1	RP11-294N21.3	0.0266486	3	3	0.0805491	Brain_Frontal_Cortex_BA9	0.709059	Brain_Anterior_cingulate_cortex_BA24	1.74751	0.737554	1.0639
ENSG00000104129.9	DNAJC17	0.0267895	1	1	0.0267895	Brain_Hippocampus	0.0267895	Brain_Hippocampus	2.21457	2.21457	NA
ENSG00000214413.7	BBIP1	0.0267971	1	1	0.0267971	Brain_Hippocampus	0.0267971	Brain_Hippocampus	-2.21446	-2.21446	NA
ENSG00000142549.9	IGLON5	0.0268098	3	3	0.00459645	Brain_Nucleus_accumbens_basal_ganglia	0.597378	Pituitary	2.83403	1.4504	1.22022
ENSG00000161692.17	DBF4B	0.0268497	13	7	0.00721906	Brain_Anterior_cingulate_cortex_BA24	0.716776	Brain_Cortex	2.68657	1.57662	1.02445
ENSG00000198756.10	COLGALT2	0.0269803	11	4	0.00138	Brain_Caudate_basal_ganglia	0.993918	Brain_Cerebellar_Hemisphere	-0.00762321	-2.38216	0.911206
ENSG00000197852.9	FAM212B	0.0270187	1	1	0.0270187	Brain_Putamen_basal_ganglia	0.0270187	Brain_Putamen_basal_ganglia	2.21125	2.21125	NA
ENSG00000105171.9	POP4	0.0270752	2	2	0.0074782	Brain_Cerebellar_Hemisphere	0.686333	Brain_Caudate_basal_ganglia	-0.403837	-1.5393	1.60579
ENSG00000186051.6	TAL2	0.0271707	2	2	0.0205066	Pituitary	0.145083	Brain_Caudate_basal_ganglia	2.31695	0.429914	2.66867
ENSG00000007062.11	PROM1	0.0271748	6	3	0.00505263	Brain_Substantia_nigra	0.867246	Brain_Cerebellar_Hemisphere	2.80366	0.283698	1.27216
ENSG00000085719.12	CPNE3	0.0271762	11	5	0.00210506	Brain_Cerebellum	0.680887	Brain_Putamen_basal_ganglia	0.796656	-0.921174	0.919627
ENSG00000277144.1	RP11-59H7.4	0.027234	3	3	0.0030145	Brain_Putamen_basal_ganglia	0.52305	Brain_Hippocampus	2.96626	1.5058	1.27218
ENSG00000173826.14	KCNH6	0.0273396	2	2	0.0193585	Brain_Frontal_Cortex_BA9	0.181985	Pituitary	1.33467	-0.501942	2.59736
ENSG00000271265.1	RP11-230C9.4	0.0273601	8	5	0.0203431	Brain_Nucleus_accumbens_basal_ganglia	0.58318	Brain_Cerebellar_Hemisphere	-0.548746	-1.60658	0.529028
ENSG00000135744.7	AGT	0.0273678	10	9	0.0025916	Brain_Nucleus_accumbens_basal_ganglia	0.815153	Pituitary	1.69064	-0.517749	1.44916
ENSG00000127952.16	STYXL1	0.0273883	12	2	0.142524	Brain_Putamen_basal_ganglia	0.901803	Brain_Substantia_nigra	0.650054	-0.769026	0.683743
ENSG00000165672.6	PRDX3	0.0273978	2	2	0.00923682	Brain_Cerebellar_Hemisphere	0.329828	Brain_Nucleus_accumbens_basal_ganglia	2.60316	1.78881	1.15167
ENSG00000242441.7	GTF2A1L	0.0274195	11	11	0.00825768	Pituitary	0.927176	Brain_Cerebellar_Hemisphere	1.69521	-1.03441	1.32357
ENSG00000042445.13	RETSAT	0.0274693	7	6	0.00884678	Brain_Frontal_Cortex_BA9	0.766911	Brain_Caudate_basal_ganglia	2.61792	0.735802	1.67543
ENSG00000275329.1	RP11-83N9.6	0.0275	4	4	0.0166439	Brain_Cortex	0.26791	Brain_Putamen_basal_ganglia	1.48555	-0.263617	1.86734
ENSG00000140750.16	ARHGAP17	0.0275945	1	1	0.0275945	Brain_Cerebellar_Hemisphere	0.0275945	Brain_Cerebellar_Hemisphere	2.203	2.203	NA
ENSG00000186510.11	CLCNKA	0.0276664	12	7	0.022919	Brain_Frontal_Cortex_BA9	0.772689	Brain_Hypothalamus	2.27478	0.412224	1.04442
ENSG00000109390.11	NDUFC1	0.0276717	2	2	0.0516808	Brain_Cerebellum	0.0985109	Pituitary	1.65212	-0.146833	2.5441
ENSG00000075975.15	MKRN2	0.0277388	8	3	0.0019001	Brain_Nucleus_accumbens_basal_ganglia	0.0281951	Brain_Cerebellar_Hemisphere	3.10542	2.73363	0.321949
ENSG00000143799.12	PARP1	0.0277863	2	2	0.0169337	Brain_Cerebellum	0.180394	Brain_Cerebellar_Hemisphere	-1.33954	-1.86384	0.741471
ENSG00000125703.14	ATG4C	0.0277955	4	4	0.161722	Brain_Cerebellar_Hemisphere	0.747879	Brain_Cortex	0.525757	-0.523928	0.826861
ENSG00000145700.9	ANKRD31	0.0278106	2	2	0.0444369	Brain_Cortex	0.0689988	Brain_Hypothalamus	2.00995	0.095759	2.70707
ENSG00000140090.17	SLC24A4	0.0280464	2	2	0.0215095	Brain_Cerebellum	0.11377	Brain_Cerebellar_Hemisphere	2.29892	1.9402	0.507311
ENSG00000127588.4	GNG13	0.0281505	1	1	0.0281505	Brain_Putamen_basal_ganglia	0.0281505	Brain_Putamen_basal_ganglia	-2.19518	-2.19518	NA
ENSG00000108578.14	BLMH	0.0281724	5	4	0.103279	Brain_Cerebellum	0.803178	Pituitary	0.877961	-0.49099	0.967181
ENSG00000276023.4	DUSP14	0.0282245	3	3	0.00269948	Brain_Putamen_basal_ganglia	0.398591	Brain_Substantia_nigra	-0.84414	-1.71901	1.13388
ENSG00000108175.16	ZMIZ1	0.0282323	1	1	0.0282323	Brain_Cerebellum	0.0282323	Brain_Cerebellum	-2.19404	-2.19404	NA
ENSG00000257906.1	LINC02156	0.02829	2	2	0.00826988	Brain_Caudate_basal_ganglia	0.0343608	Brain_Putamen_basal_ganglia	-2.11581	-2.37833	0.371256
ENSG00000260230.2	FRRS1L	0.0283259	5	4	0.0015396	Brain_Putamen_basal_ganglia	0.827024	Brain_Cortex	-0.21852	-2.21608	1.16544
ENSG00000262228.2	RP11-676J12.4	0.0283407	4	3	0.00327367	Brain_Caudate_basal_ganglia	0.0538458	Brain_Cerebellar_Hemisphere	2.9408	2.32283	0.444868
ENSG00000130595.17	TNNT3	0.0283752	1	1	0.0283752	Brain_Frontal_Cortex_BA9	0.0283752	Brain_Frontal_Cortex_BA9	2.19206	2.19206	NA
ENSG00000156411.9	C14orf2	0.0283965	3	3	0.00718898	Brain_Amygdala	0.423066	Brain_Cerebellum	2.68796	0.0418511	2.34135
ENSG00000122687.17	MRM2	0.0284021	13	2	0.0122012	Brain_Caudate_basal_ganglia	0.575774	Brain_Substantia_nigra	2.50627	2.11786	0.5486
ENSG00000168356.11	SCN11A	0.0285075	10	5	0.0112793	Brain_Frontal_Cortex_BA9	0.944409	Brain_Cerebellum	2.53393	1.27836	0.970538
ENSG00000186687.15	LYRM7	0.028537	3	3	0.0177281	Brain_Nucleus_accumbens_basal_ganglia	0.920142	Brain_Putamen_basal_ganglia	2.37125	0.622721	1.5546
ENSG00000157954.14	WIPI2	0.0285394	2	2	0.0109049	Brain_Putamen_basal_ganglia	0.473767	Brain_Cortex	-0.716364	-1.63105	1.29356
ENSG00000166529.14	ZSCAN21	0.0285609	9	6	0.0213155	Brain_Cerebellum	0.79454	Brain_Substantia_nigra	1.93298	-1.16723	1.29332
ENSG00000154760.13	SLFN13	0.0285641	5	5	0.00369667	Brain_Anterior_cingulate_cortex_BA24	0.423128	Brain_Cortex	-0.801006	-1.90357	0.821395
ENSG00000089091.16	DZANK1	0.0285757	6	6	0.00304919	Brain_Cortex	0.772593	Pituitary	0.288985	-1.56744	1.27238
ENSG00000213928.8	IRF9	0.0287205	1	1	0.0287205	Pituitary	0.0287205	Pituitary	-2.1873	-2.1873	NA
ENSG00000172296.12	SPTLC3	0.028735	1	1	0.028735	Brain_Amygdala	0.028735	Brain_Amygdala	2.1871	2.1871	NA
ENSG00000168925.10	CTRB1	0.0287426	1	1	0.0287426	Pituitary	0.0287426	Pituitary	-2.187	-2.187	NA
ENSG00000126822.16	PLEKHG3	0.0287489	4	4	0.0164246	Brain_Anterior_cingulate_cortex_BA24	0.614852	Pituitary	2.39934	0.0483998	1.86572
ENSG00000138771.14	SHROOM3	0.0287501	4	4	0.018457	Brain_Cerebellar_Hemisphere	0.299903	Brain_Hippocampus	2.14412	-0.202549	2.13947
ENSG00000173406.15	DAB1	0.0288133	3	3	0.0116175	Brain_Cerebellum	0.347695	Pituitary	0.93907	-1.34457	1.97804
ENSG00000245149.3	RNF139-AS1	0.0288161	6	2	0.00512134	Brain_Hypothalamus	0.175022	Brain_Cerebellar_Hemisphere	-1.35624	-2.26371	0.512927
ENSG00000106993.11	CDC37L1	0.028872	1	1	0.028872	Brain_Putamen_basal_ganglia	0.028872	Brain_Putamen_basal_ganglia	2.18523	2.18523	NA
ENSG00000110756.17	HPS5	0.0288881	5	5	0.00128927	Brain_Cerebellum	0.646402	Brain_Hippocampus	3.21836	1.15699	1.80731
ENSG00000107745.17	MICU1	0.0289419	3	3	0.0349676	Brain_Cerebellum	0.236372	Brain_Putamen_basal_ganglia	-1.1841	-1.7178	0.478562
ENSG00000104892.16	KLC3	0.0289626	6	2	0.00577302	Brain_Anterior_cingulate_cortex_BA24	0.161439	Brain_Frontal_Cortex_BA9	2.7604	2.01982	0.434476
ENSG00000109654.14	TRIM2	0.0289652	2	2	0.0114337	Brain_Hypothalamus	0.416937	Brain_Putamen_basal_ganglia	-0.811747	-1.67045	1.21439
ENSG00000189056.13	RELN	0.0290135	4	4	0.0110179	Brain_Putamen_basal_ganglia	0.932012	Brain_Nucleus_accumbens_basal_ganglia	2.54213	0.580684	1.67811
ENSG00000182050.13	MGAT4C	0.0290197	4	4	0.00217957	Brain_Substantia_nigra	0.834846	Brain_Cerebellum	3.06461	1.4219	1.22357
ENSG00000063127.15	SLC6A16	0.0290254	3	3	0.0089544	Pituitary	0.585497	Brain_Cerebellum	0.545373	-1.45241	1.73774
ENSG00000152128.13	TMEM163	0.0290446	6	6	0.00347101	Brain_Putamen_basal_ganglia	0.980905	Brain_Cerebellar_Hemisphere	2.92262	0.703585	1.19267
ENSG00000160563.13	MED27	0.0290574	1	1	0.0290574	Brain_Substantia_nigra	0.0290574	Brain_Substantia_nigra	-2.18271	-2.18271	NA
ENSG00000138772.12	ANXA3	0.0291117	10	4	0.00916562	Brain_Cerebellar_Hemisphere	0.237712	Brain_Caudate_basal_ganglia	2.60581	1.82178	1.34838
ENSG00000174684.6	B4GAT1	0.0291563	1	1	0.0291563	Brain_Cortex	0.0291563	Brain_Cortex	2.18137	2.18137	NA
ENSG00000078142.12	PIK3C3	0.0291772	6	4	0.0378677	Pituitary	0.776645	Brain_Frontal_Cortex_BA9	2.03978	-0.593114	1.46775
ENSG00000064115.10	TM7SF3	0.0291873	11	7	0.0546165	Brain_Anterior_cingulate_cortex_BA24	0.986007	Brain_Hypothalamus	1.73129	-0.672304	1.09824
ENSG00000033030.13	ZCCHC8	0.0292071	1	1	0.0292071	Brain_Amygdala	0.0292071	Brain_Amygdala	2.18068	2.18068	NA
ENSG00000142599.17	RERE	0.0292077	6	3	0.00351285	Brain_Nucleus_accumbens_basal_ganglia	0.406601	Brain_Hippocampus	2.91889	2.23397	0.853079
ENSG00000007933.12	FMO3	0.0293281	11	8	0.024094	Pituitary	0.673111	Brain_Nucleus_accumbens_basal_ganglia	1.30361	-0.800686	1.14632
ENSG00000080166.15	DCT	0.0293685	10	4	0.0162393	Brain_Cerebellar_Hemisphere	0.55211	Brain_Caudate_basal_ganglia	1.68841	-1.616	1.27971
ENSG00000274918.1	RP11-54G14.1	0.0294063	1	1	0.0294063	Brain_Cerebellar_Hemisphere	0.0294063	Brain_Cerebellar_Hemisphere	-2.178	-2.178	NA
ENSG00000164815.10	ORC5	0.0294238	2	2	0.0224913	Pituitary	0.182168	Brain_Cortex	2.28197	0.473928	2.55695
ENSG00000136830.11	FAM129B	0.0294893	5	5	0.0308419	Brain_Frontal_Cortex_BA9	0.646855	Brain_Amygdala	1.7556	-0.0766245	1.53628
ENSG00000157036.12	EXOG	0.0295167	12	3	0.00295818	Brain_Cortex	0.361425	Brain_Cerebellar_Hemisphere	-0.912654	-2.21433	0.494032
ENSG00000109103.11	UNC119	0.0295276	3	3	0.00498873	Brain_Frontal_Cortex_BA9	0.783569	Brain_Cortex	2.80776	0.549658	1.97917
ENSG00000174132.8	FAM174A	0.0295518	1	1	0.0295518	Brain_Cortex	0.0295518	Brain_Cortex	-2.17605	-2.17605	NA
ENSG00000078900.14	TP73	0.0295655	2	2	0.0408694	Brain_Amygdala	0.101564	Brain_Cerebellum	2.04485	1.84109	0.28817
ENSG00000033327.12	GAB2	0.0296042	2	2	0.108594	Brain_Cerebellum	0.278387	Brain_Cerebellar_Hemisphere	1.08395	-0.260297	1.90105
ENSG00000101342.9	TLDC2	0.0296282	2	2	0.0396066	Brain_Caudate_basal_ganglia	0.521227	Brain_Cerebellum	2.05783	0.708187	1.90868
ENSG00000084628.9	NKAIN1	0.0296449	10	1	0.0175622	Brain_Frontal_Cortex_BA9	0.103382	Brain_Anterior_cingulate_cortex_BA24	-1.62867	-2.12582	0.21385
ENSG00000162623.15	TYW3	0.0296732	10	10	0.00720299	Brain_Hippocampus	0.987615	Brain_Putamen_basal_ganglia	2.68731	0.824357	1.06453
ENSG00000166148.3	AVPR1A	0.0297097	2	2	0.0122584	Brain_Cerebellar_Hemisphere	0.655569	Brain_Caudate_basal_ganglia	2.50462	1.02929	2.08643
ENSG00000204248.10	COL11A2	0.0297643	6	5	0.0243493	Brain_Cerebellum	0.711545	Brain_Nucleus_accumbens_basal_ganglia	2.25157	0.777184	1.29231
ENSG00000140948.11	ZCCHC14	0.0297694	1	1	0.0297694	Pituitary	0.0297694	Pituitary	-2.17315	-2.17315	NA
ENSG00000107554.16	DNMBP	0.0298143	2	2	0.0246512	Brain_Cerebellum	0.754729	Brain_Cerebellar_Hemisphere	-0.31241	-1.27962	1.36784
ENSG00000069275.12	NUCKS1	0.0298263	5	5	0.0122261	Brain_Cerebellar_Hemisphere	0.922884	Pituitary	0.960636	-0.222048	1.33693
ENSG00000095002.13	MSH2	0.0298727	3	3	0.00630574	Brain_Hippocampus	0.878764	Brain_Substantia_nigra	2.73144	1.59865	1.3177
ENSG00000165891.15	E2F7	0.0298869	3	2	0.0814021	Pituitary	0.0948001	Brain_Cortex	1.74261	1.70618	0.0360101
ENSG00000160310.17	PRMT2	0.0299257	8	8	0.00339923	Brain_Frontal_Cortex_BA9	0.917817	Brain_Nucleus_accumbens_basal_ganglia	2.92912	1.2137	0.975358
ENSG00000205560.12	CPT1B	0.0299337	13	2	0.0072671	Brain_Substantia_nigra	0.108646	Brain_Putamen_basal_ganglia	2.68435	2.40018	0.274675
ENSG00000164506.14	STXBP5	0.0299566	1	1	0.0299566	Brain_Cortex	0.0299566	Brain_Cortex	2.17066	2.17066	NA
ENSG00000165476.13	REEP3	0.0299617	5	4	0.0182973	Brain_Caudate_basal_ganglia	0.736865	Pituitary	-0.336008	-0.858924	0.847898
ENSG00000160013.8	PTGIR	0.0299773	1	1	0.0299773	Brain_Hypothalamus	0.0299773	Brain_Hypothalamus	2.17039	2.17039	NA
ENSG00000161664.6	ASB16	0.0300946	2	2	0.0714649	Brain_Cerebellar_Hemisphere	0.353528	Brain_Cerebellum	-0.927768	-1.36514	0.618537
ENSG00000214113.10	LYRM4	0.030136	10	10	0.00324706	Brain_Cortex	0.967933	Brain_Putamen_basal_ganglia	2.94333	0.644517	1.3195
ENSG00000148942.14	SLC5A12	0.0302359	3	2	0.00895966	Brain_Caudate_basal_ganglia	0.2867	Brain_Nucleus_accumbens_basal_ganglia	2.61359	1.78647	0.779529
ENSG00000153495.10	TEX29	0.0302505	8	3	0.00996644	Brain_Putamen_basal_ganglia	0.110334	Pituitary	2.39388	-1.13851	1.96171
ENSG00000116783.14	TNNI3K	0.0302771	13	5	0.0637218	Brain_Hypothalamus	0.990099	Brain_Frontal_Cortex_BA9	1.0462	0.241024	0.688539
ENSG00000256955.2	RP11-417L19.2	0.0303577	2	2	0.0364776	Brain_Cerebellum	0.117382	Brain_Cerebellar_Hemisphere	2.09156	0.262853	2.58619
ENSG00000237651.6	C2orf74	0.030398	13	1	0.0223018	Brain_Anterior_cingulate_cortex_BA24	0.0918128	Brain_Substantia_nigra	-1.68591	-2.12345	0.176239
ENSG00000198874.12	TYW1	0.0304	12	3	0.00887843	Pituitary	0.856624	Brain_Hypothalamus	-0.180674	-1.19877	0.547015
ENSG00000275383.1	RP11-615I2.6	0.03046	4	4	0.0104722	Brain_Hypothalamus	0.0712384	Pituitary	-1.80395	-2.18167	0.393209
ENSG00000126088.13	UROD	0.0305073	6	5	0.00280755	Brain_Substantia_nigra	0.956947	Brain_Hippocampus	2.98806	0.889782	1.18224
ENSG00000138028.15	CGREF1	0.0305103	1	1	0.0305103	Pituitary	0.0305103	Pituitary	-2.1634	-2.1634	NA
ENSG00000162782.15	TDRD5	0.0305529	11	3	0.00312991	Brain_Nucleus_accumbens_basal_ganglia	0.845664	Brain_Substantia_nigra	2.95468	1.29026	0.648321
ENSG00000099994.10	SUSD2	0.0305677	9	5	0.00765303	Brain_Substantia_nigra	0.581561	Brain_Putamen_basal_ganglia	2.66701	1.61967	0.639398
ENSG00000121764.11	HCRTR1	0.0305867	2	2	0.0168347	Pituitary	0.066964	Brain_Cerebellum	-1.83192	-2.11111	0.394836
ENSG00000172992.11	DCAKD	0.0306678	9	9	0.00474368	Brain_Cerebellar_Hemisphere	0.790325	Brain_Hippocampus	1.77245	-1.25187	1.55444
ENSG00000232046.6	LINC01798	0.0306901	2	2	0.00840334	Brain_Cerebellum	0.479457	Brain_Cerebellar_Hemisphere	2.63542	1.6713	1.36347
ENSG00000230561.4	CCDC192	0.0306947	3	3	0.0114203	Pituitary	0.168798	Brain_Putamen_basal_ganglia	2.52957	1.78661	0.644608
ENSG00000110958.15	PTGES3	0.0307009	1	1	0.0307009	Brain_Cerebellar_Hemisphere	0.0307009	Brain_Cerebellar_Hemisphere	2.16093	2.16093	NA
ENSG00000151812.14	SLC35F4	0.0307278	3	3	0.0635555	Brain_Putamen_basal_ganglia	0.23034	Brain_Cerebellar_Hemisphere	-1.19948	-1.52498	0.327927
ENSG00000215712.10	TMEM242	0.0307282	7	2	0.00559233	Brain_Cerebellar_Hemisphere	0.0528363	Brain_Caudate_basal_ganglia	-1.93626	-2.5095	0.323898
ENSG00000273264.1	RP11-131L23.2	0.0307485	1	1	0.0307485	Brain_Hippocampus	0.0307485	Brain_Hippocampus	2.16031	2.16031	NA
ENSG00000188315.7	C3orf62	0.0307876	1	1	0.0307876	Brain_Cerebellum	0.0307876	Brain_Cerebellum	-2.15981	-2.15981	NA
ENSG00000156687.10	UNC5D	0.0308691	2	2	0.0736679	Brain_Cortex	0.133221	Brain_Frontal_Cortex_BA9	1.50152	-0.143574	2.32652
ENSG00000275040.1	RP11-70D24.4	0.030899	2	2	0.00839524	Brain_Cerebellar_Hemisphere	0.276679	Brain_Cerebellum	-1.08781	-1.86178	1.09456
ENSG00000204709.4	LINC01556	0.0309236	4	4	0.00261659	Brain_Substantia_nigra	0.13686	Brain_Nucleus_accumbens_basal_ganglia	-1.48758	-2.25234	0.636339
ENSG00000171311.12	EXOSC1	0.0309511	1	1	0.0309511	Pituitary	0.0309511	Pituitary	-2.1577	-2.1577	NA
ENSG00000071794.15	HLTF	0.0309708	12	7	0.0109306	Brain_Caudate_basal_ganglia	0.961576	Pituitary	2.54491	0.868661	1.0172
ENSG00000260306.1	RP11-645C24.5	0.0309986	12	3	0.0365029	Brain_Nucleus_accumbens_basal_ganglia	0.836181	Brain_Cortex	2.09128	0.538496	0.690334
ENSG00000168490.13	PHYHIP	0.0310011	3	3	0.0355815	Brain_Hypothalamus	0.71608	Brain_Cerebellum	-0.363703	-1.48688	0.974156
ENSG00000124614.13	RPS10	0.0310067	2	2	0.00876929	Brain_Anterior_cingulate_cortex_BA24	0.201168	Brain_Cerebellum	2.62092	1.94958	0.949424
ENSG00000067141.16	NEO1	0.0310593	1	1	0.0310593	Brain_Amygdala	0.0310593	Brain_Amygdala	2.15631	2.15631	NA
ENSG00000100219.16	XBP1	0.0310627	4	4	0.0060854	Brain_Cerebellar_Hemisphere	0.365003	Brain_Hypothalamus	-0.905873	-2.06044	0.798679
ENSG00000261603.1	PRSS46	0.0310669	5	5	0.0179112	Brain_Cerebellar_Hemisphere	0.915707	Pituitary	2.36745	1.18692	0.830472
ENSG00000105784.15	RUNDC3B	0.0310786	3	3	0.0125031	Brain_Anterior_cingulate_cortex_BA24	0.890081	Brain_Cerebellar_Hemisphere	-0.138201	-1.25645	1.1845
ENSG00000119689.14	DLST	0.0311122	2	2	0.0173607	Brain_Caudate_basal_ganglia	0.0525229	Brain_Cerebellum	2.37898	0.220077	3.05315
ENSG00000114978.17	MOB1A	0.0311377	2	1	0.0269869	Brain_Cerebellar_Hemisphere	0.0359274	Brain_Cerebellum	-2.09775	-2.15473	0.0805811
ENSG00000188152.12	NUTM2G	0.0311625	2	2	0.0422141	Brain_Hippocampus	0.556183	Brain_Cerebellar_Hemisphere	0.588521	-0.721441	1.85257
ENSG00000036672.15	USP2	0.0312329	4	4	0.00243546	Brain_Cortex	0.641187	Pituitary	3.03125	1.80374	1.60965
ENSG00000101473.16	ACOT8	0.0312645	1	1	0.0312645	Brain_Amygdala	0.0312645	Brain_Amygdala	2.15369	2.15369	NA
ENSG00000168071.21	CCDC88B	0.0312678	7	4	0.00195107	Brain_Cortex	0.60511	Brain_Putamen_basal_ganglia	3.09758	2.20944	0.958449
ENSG00000121769.7	FABP3	0.0312955	5	4	0.00201804	Brain_Cerebellar_Hemisphere	0.0842346	Brain_Cerebellum	-1.72663	-2.56927	0.564005
ENSG00000143374.16	TARS2	0.031339	6	6	0.00511557	Brain_Frontal_Cortex_BA9	0.402204	Brain_Hippocampus	2.79966	1.15542	1.4515
ENSG00000173705.8	SUSD5	0.0313404	6	6	0.0445986	Brain_Cerebellum	0.889647	Brain_Caudate_basal_ganglia	1.50154	-0.358572	1.31074
ENSG00000103326.11	CAPN15	0.0313946	4	4	0.0132683	Brain_Hippocampus	0.586005	Pituitary	0.544634	-1.02973	1.29633
ENSG00000146063.19	TRIM41	0.0314426	2	2	0.0135142	Brain_Cerebellum	0.0387751	Pituitary	-2.06657	-2.26825	0.285217
ENSG00000154478.3	GPR26	0.0315203	2	2	0.010794	Brain_Cortex	0.557651	Brain_Caudate_basal_ganglia	-0.586334	-1.56782	1.38802
ENSG00000176623.11	RMDN1	0.0316005	13	1	0.00597675	Brain_Hippocampus	0.144125	Brain_Frontal_Cortex_BA9	2.74905	2.07355	0.330169
ENSG00000187860.10	CCDC157	0.0316535	3	2	0.0208754	Brain_Caudate_basal_ganglia	0.246297	Brain_Anterior_cingulate_cortex_BA24	2.31023	1.60601	0.617155
ENSG00000090971.4	NAT14	0.0316862	6	6	0.0483034	Brain_Putamen_basal_ganglia	0.381119	Brain_Cerebellum	1.97469	-0.0273185	1.59484
ENSG00000162817.6	C1orf115	0.0317229	6	4	0.00203929	Brain_Frontal_Cortex_BA9	0.446614	Brain_Cerebellar_Hemisphere	1.1594	-0.867117	2.05248
ENSG00000108669.16	CYTH1	0.0318099	2	2	0.0335912	Brain_Cerebellar_Hemisphere	0.23053	Brain_Nucleus_accumbens_basal_ganglia	1.199	-0.462975	2.35038
ENSG00000168594.15	ADAM29	0.0318781	2	2	0.00932168	Pituitary	0.729675	Brain_Nucleus_accumbens_basal_ganglia	-0.345558	-1.47279	1.59415
ENSG00000162971.10	TYW5	0.03195	10	2	0.00311831	Brain_Cerebellar_Hemisphere	0.042196	Brain_Caudate_basal_ganglia	-2.03158	-2.36332	0.248825
ENSG00000196642.18	RABL6	0.0319515	1	1	0.0319515	Brain_Cerebellum	0.0319515	Brain_Cerebellum	-2.14502	-2.14502	NA
ENSG00000115661.13	STK16	0.0320711	4	3	0.0097577	Brain_Frontal_Cortex_BA9	0.500497	Brain_Cortex	2.5843	1.47037	0.955684
ENSG00000128891.15	C15orf57	0.0320908	13	2	0.218944	Brain_Hypothalamus	0.900401	Brain_Cortex	0.654816	-0.300087	0.663132
ENSG00000114378.16	HYAL1	0.0321095	1	1	0.0321095	Brain_Caudate_basal_ganglia	0.0321095	Brain_Caudate_basal_ganglia	-2.14304	-2.14304	NA
ENSG00000135424.15	ITGA7	0.0321934	4	4	0.0510374	Brain_Frontal_Cortex_BA9	0.956617	Brain_Cerebellar_Hemisphere	0.845821	-0.63087	1.26402
ENSG00000152670.18	DDX4	0.0322207	8	8	0.0355393	Brain_Cortex	0.929506	Brain_Nucleus_accumbens_basal_ganglia	0.764468	-0.39721	1.11032
ENSG00000271904.1	CTC-498M16.4	0.0322309	11	6	0.0197812	Brain_Cerebellum	0.987618	Brain_Amygdala	2.33047	1.10701	0.812968
ENSG00000186468.12	RPS23	0.0322388	13	1	0.0107819	Brain_Substantia_nigra	0.09795	Brain_Cortex	2.54969	2.10958	0.27111
ENSG00000177225.16	PDDC1	0.0322553	1	1	0.0322553	Brain_Frontal_Cortex_BA9	0.0322553	Brain_Frontal_Cortex_BA9	2.14123	2.14123	NA
ENSG00000141577.13	CEP131	0.0322769	4	4	0.0239736	Brain_Cerebellar_Hemisphere	0.300225	Brain_Amygdala	-1.03595	-1.65744	0.650843
ENSG00000146540.14	C7orf50	0.0322819	11	4	0.00430587	Pituitary	0.34129	Brain_Hippocampus	2.85484	1.56552	0.530122
ENSG00000040531.14	CTNS	0.0323979	12	2	0.047098	Brain_Putamen_basal_ganglia	0.966686	Pituitary	1.98542	0.510845	0.505071
ENSG00000172461.10	FUT9	0.0324008	2	2	0.0249926	Brain_Cerebellum	0.280041	Brain_Cerebellar_Hemisphere	2.24152	0.580645	2.34883
ENSG00000132510.10	KDM6B	0.0324792	1	1	0.0324792	Brain_Cortex	0.0324792	Brain_Cortex	-2.13846	-2.13846	NA
ENSG00000101493.10	ZNF516	0.0325471	3	3	0.0053049	Brain_Cerebellum	0.908385	Brain_Putamen_basal_ganglia	2.78791	1.44315	1.3365
ENSG00000162377.5	COA7	0.0326143	11	5	0.00448926	Brain_Putamen_basal_ganglia	0.697283	Brain_Substantia_nigra	-0.388991	-1.95378	0.792929
ENSG00000187189.10	TSPYL4	0.0326752	1	1	0.0326752	Brain_Cerebellum	0.0326752	Brain_Cerebellum	-2.13605	-2.13605	NA
ENSG00000143434.15	SEMA6C	0.0326814	4	3	0.00824926	Brain_Caudate_basal_ganglia	0.0472149	Brain_Cerebellum	2.64169	2.2287	0.287412
ENSG00000116741.7	RGS2	0.0326854	1	1	0.0326854	Brain_Caudate_basal_ganglia	0.0326854	Brain_Caudate_basal_ganglia	-2.13593	-2.13593	NA
ENSG00000172340.14	SUCLG2	0.0327085	11	10	0.0271589	Brain_Frontal_Cortex_BA9	0.904492	Brain_Hypothalamus	2.20923	0.480039	1.18884
ENSG00000148798.10	INA	0.032714	6	5	0.000542096	Brain_Anterior_cingulate_cortex_BA24	0.918113	Brain_Cerebellar_Hemisphere	-0.102811	-1.14868	1.17666
ENSG00000090097.21	PCBP4	0.0327513	2	2	0.0125571	Brain_Hypothalamus	0.48788	Brain_Hippocampus	2.49609	0.901202	2.25551
ENSG00000140986.7	RPL3L	0.0327711	2	2	0.00897328	Brain_Nucleus_accumbens_basal_ganglia	0.866332	Brain_Cortex	2.61307	1.3907	1.7287
ENSG00000101417.11	PXMP4	0.0328441	3	3	0.076996	Brain_Nucleus_accumbens_basal_ganglia	0.252537	Brain_Frontal_Cortex_BA9	1.74411	0.37331	1.87886
ENSG00000023909.9	GCLM	0.0329312	6	4	0.0187692	Brain_Cerebellum	0.399389	Pituitary	0.842713	-1.49553	1.19332
ENSG00000227630.2	LINC01132	0.0330029	2	2	0.0101993	Brain_Cerebellar_Hemisphere	0.679139	Brain_Cortex	0.413638	-1.07768	2.10904
ENSG00000006128.11	TAC1	0.0330327	3	3	0.0134065	Brain_Cerebellum	0.436787	Brain_Hypothalamus	2.47278	0.791404	1.67453
ENSG00000186350.9	RXRA	0.0330391	2	2	0.0122206	Brain_Cerebellar_Hemisphere	0.0133898	Brain_Cerebellum	-2.47323	-2.48947	0.0229655
ENSG00000165556.9	CDX2	0.0330673	2	2	0.0105911	Brain_Cerebellum	0.0364269	Brain_Cerebellar_Hemisphere	-2.09213	-2.32402	0.327942
ENSG00000169519.20	METTL15	0.0330818	9	8	0.00306857	Brain_Caudate_basal_ganglia	0.920189	Brain_Cerebellum	-0.100196	-1.12805	1.05281
ENSG00000183833.16	MAATS1	0.033171	1	1	0.033171	Brain_Nucleus_accumbens_basal_ganglia	0.033171	Brain_Nucleus_accumbens_basal_ganglia	2.13001	2.13001	NA
ENSG00000149922.10	TBX6	0.0331717	12	9	0.0117959	Brain_Hippocampus	0.793104	Pituitary	1.66886	0.343113	1.19585
ENSG00000157881.13	PANK4	0.0332169	2	2	0.0189568	Brain_Frontal_Cortex_BA9	0.198159	Brain_Substantia_nigra	2.34638	1.8166	0.749226
ENSG00000156265.15	MAP3K7CL	0.0332338	5	5	0.0324702	Brain_Nucleus_accumbens_basal_ganglia	0.572746	Brain_Substantia_nigra	2.13857	0.0810469	1.87108
ENSG00000186174.12	BCL9L	0.0333126	1	1	0.0333126	Brain_Putamen_basal_ganglia	0.0333126	Brain_Putamen_basal_ganglia	-2.1283	-2.1283	NA
ENSG00000138050.14	THUMPD2	0.0333458	3	3	0.0457396	Brain_Cerebellum	0.221877	Brain_Cortex	1.99779	0.775476	1.7439
ENSG00000056972.18	TRAF3IP2	0.0335319	2	2	0.0308593	Brain_Cerebellar_Hemisphere	0.0676911	Brain_Hypothalamus	2.15888	1.99297	0.234636
ENSG00000134363.11	FST	0.0335555	1	1	0.0335555	Brain_Caudate_basal_ganglia	0.0335555	Brain_Caudate_basal_ganglia	-2.12537	-2.12537	NA
ENSG00000214435.7	AS3MT	0.0335734	13	2	0.00381105	Brain_Cortex	0.14309	Brain_Cerebellar_Hemisphere	-1.46438	-2.31373	0.421972
ENSG00000089327.14	FXYD5	0.0335808	2	2	0.0128239	Brain_Cortex	0.385289	Pituitary	-0.868193	-1.67841	1.14582
ENSG00000188976.10	NOC2L	0.0336045	4	3	0.00355993	Brain_Cerebellum	0.111724	Brain_Hypothalamus	-1.59049	-2.35484	0.628913
ENSG00000132600.16	PRMT7	0.0336523	12	5	0.000575899	Brain_Caudate_basal_ganglia	0.148118	Brain_Amygdala	-1.44621	-2.4758	0.611023
ENSG00000268240.1	RP11-678G14.4	0.033728	2	2	0.0143008	Brain_Cerebellum	0.0210496	Brain_Cerebellar_Hemisphere	-2.30709	-2.37836	0.10078
ENSG00000010310.8	GIPR	0.0337301	1	1	0.0337301	Brain_Hippocampus	0.0337301	Brain_Hippocampus	-2.12328	-2.12328	NA
ENSG00000235358.1	RP11-399E6.1	0.0337357	5	2	0.00680675	Brain_Putamen_basal_ganglia	0.0250797	Brain_Frontal_Cortex_BA9	-2.24017	-2.46357	0.166367
ENSG00000175220.11	ARHGAP1	0.0337859	4	4	0.00894255	Brain_Amygdala	0.986029	Brain_Cerebellum	2.61424	0.861138	1.32463
ENSG00000145888.10	GLRA1	0.0338009	2	2	0.010203	Brain_Cerebellar_Hemisphere	0.0392175	Brain_Cerebellum	2.56887	2.31539	0.358486
ENSG00000146453.12	PNLDC1	0.033824	11	6	0.00668168	Brain_Putamen_basal_ganglia	0.488191	Brain_Nucleus_accumbens_basal_ganglia	2.71231	1.73304	0.920151
ENSG00000167208.14	SNX20	0.0338613	1	1	0.0338613	Brain_Cerebellum	0.0338613	Brain_Cerebellum	-2.12172	-2.12172	NA
ENSG00000267612.1	CTD-3116E22.7	0.033871	3	3	0.00398171	Brain_Cerebellum	0.986994	Brain_Caudate_basal_ganglia	2.87961	1.26026	1.47807
ENSG00000142748.12	FCN3	0.0338826	1	1	0.0338826	Brain_Cortex	0.0338826	Brain_Cortex	2.12147	2.12147	NA
ENSG00000020129.15	NCDN	0.0339834	1	1	0.0339834	Pituitary	0.0339834	Pituitary	2.12027	2.12027	NA
ENSG00000105639.18	JAK3	0.0340451	3	3	0.0397551	Brain_Cerebellum	0.215879	Brain_Cortex	1.23756	-0.703174	1.72376
ENSG00000273424.1	CTA-223H9.9	0.0341367	1	1	0.0341367	Brain_Caudate_basal_ganglia	0.0341367	Brain_Caudate_basal_ganglia	-2.11845	-2.11845	NA
ENSG00000197142.10	ACSL5	0.0341622	2	2	0.00937038	Brain_Cerebellar_Hemisphere	0.796761	Brain_Cerebellum	2.59824	1.42789	1.65512
ENSG00000118898.15	PPL	0.0342013	3	3	0.0153344	Brain_Frontal_Cortex_BA9	0.906252	Brain_Cortex	2.42438	1.48042	1.20896
ENSG00000115446.11	UNC50	0.0342143	2	2	0.0627928	Brain_Anterior_cingulate_cortex_BA24	0.084094	Pituitary	1.86066	0.0666228	2.53715
ENSG00000128011.4	LRFN1	0.0342668	2	2	0.0286301	Pituitary	0.0499436	Brain_Putamen_basal_ganglia	2.18854	2.07449	0.161288
ENSG00000241878.11	PISD	0.0342941	10	8	0.00981178	Brain_Anterior_cingulate_cortex_BA24	0.650751	Brain_Frontal_Cortex_BA9	0.45272	-1.70596	0.900563
ENSG00000117425.13	PTCH2	0.0343035	1	1	0.0343035	Brain_Cerebellar_Hemisphere	0.0343035	Brain_Cerebellar_Hemisphere	2.11649	2.11649	NA
ENSG00000183876.8	ARSI	0.0343348	6	6	0.00603004	Brain_Putamen_basal_ganglia	0.592492	Brain_Nucleus_accumbens_basal_ganglia	2.48012	-0.460607	1.67408
ENSG00000172236.16	TPSAB1	0.0343842	3	3	0.0381417	Brain_Anterior_cingulate_cortex_BA24	0.338132	Brain_Caudate_basal_ganglia	0.957864	-0.979474	1.68245
ENSG00000274070.1	GATSL2	0.0344215	4	4	0.00616947	Brain_Cerebellum	0.412207	Brain_Putamen_basal_ganglia	0.962557	-1.13575	1.60518
ENSG00000164463.12	CREBRF	0.0344435	1	1	0.0344435	Brain_Substantia_nigra	0.0344435	Brain_Substantia_nigra	2.11484	2.11484	NA
ENSG00000155087.3	ODF1	0.0344973	4	3	0.00614191	Brain_Caudate_basal_ganglia	0.0669554	Brain_Cortex	-1.83197	-2.2975	0.385084
ENSG00000225206.8	MIR137HG	0.0345667	5	3	0.0146435	Brain_Hippocampus	0.556269	Brain_Anterior_cingulate_cortex_BA24	0.588392	-1.40643	1.20275
ENSG00000169783.12	LINGO1	0.034575	10	6	0.00107457	Brain_Hypothalamus	0.847673	Brain_Cerebellar_Hemisphere	0.192089	-1.36755	0.93174
ENSG00000167904.14	TMEM68	0.0345904	7	6	0.000592121	Brain_Cerebellar_Hemisphere	0.725035	Brain_Caudate_basal_ganglia	3.4352	1.12274	1.21573
ENSG00000104325.6	DECR1	0.0347421	2	2	0.0102249	Pituitary	0.427326	Brain_Cortex	2.56813	1.68095	1.25466
ENSG00000198837.9	DENND4B	0.0347668	6	6	0.015802	Brain_Nucleus_accumbens_basal_ganglia	0.841004	Brain_Cortex	1.53588	-0.386956	1.57222
ENSG00000203883.6	SOX18	0.0347737	1	1	0.0347737	Brain_Hippocampus	0.0347737	Brain_Hippocampus	2.11098	2.11098	NA
ENSG00000276234.4	TADA2A	0.0348189	10	7	0.00355882	Brain_Anterior_cingulate_cortex_BA24	0.878417	Brain_Frontal_Cortex_BA9	2.91483	-0.693814	1.78683
ENSG00000271761.1	XXbac-BPGBPG55C20.3	0.03492	4	4	0.0684014	Brain_Cortex	0.448291	Brain_Cerebellar_Hemisphere	1.82235	0.632661	1.11311
ENSG00000170027.6	YWHAG	0.0351824	2	2	0.00972565	Brain_Cerebellum	0.947202	Brain_Caudate_basal_ganglia	2.58543	1.32583	1.78135
ENSG00000234891.1	RP1-288L1.5	0.0352589	1	1	0.0352589	Brain_Anterior_cingulate_cortex_BA24	0.0352589	Brain_Anterior_cingulate_cortex_BA24	2.10537	2.10537	NA
ENSG00000165997.4	ARL5B	0.0353061	3	3	0.00940314	Brain_Hippocampus	0.946212	Brain_Cerebellar_Hemisphere	1.40143	-0.376048	2.0358
ENSG00000182141.10	ZNF708	0.0353348	3	2	0.00542481	Brain_Cerebellum	0.111763	Brain_Cerebellar_Hemisphere	-1.59032	-2.2018	0.595842
ENSG00000196917.5	HCAR1	0.0353641	1	1	0.0353641	Brain_Cortex	0.0353641	Brain_Cortex	2.10416	2.10416	NA
ENSG00000142156.14	COL6A1	0.0354554	12	6	0.00189437	Brain_Cerebellar_Hemisphere	0.907327	Brain_Hypothalamus	3.10631	-0.307526	1.22799
ENSG00000260448.5	LCMT1-AS1	0.0355421	1	1	0.0355421	Brain_Putamen_basal_ganglia	0.0355421	Brain_Putamen_basal_ganglia	2.10213	2.10213	NA
ENSG00000172009.14	THOP1	0.0355784	4	3	0.00555763	Brain_Cerebellum	0.290827	Brain_Putamen_basal_ganglia	2.7728	1.92486	0.948722
ENSG00000141013.16	GAS8	0.0355831	12	6	0.00184222	Brain_Cerebellum	0.653586	Pituitary	-0.448787	-2.05304	0.804638
ENSG00000276728.1	AC142472.6	0.0356162	1	1	0.0356162	Pituitary	0.0356162	Pituitary	-2.10128	-2.10128	NA
ENSG00000149792.8	MRPL49	0.0357025	2	2	0.0100318	Brain_Frontal_Cortex_BA9	0.509954	Brain_Cortex	-0.65891	-1.61682	1.35469
ENSG00000151704.15	KCNJ1	0.0357031	3	3	0.0462525	Brain_Putamen_basal_ganglia	0.31642	Brain_Substantia_nigra	1.99308	1.62949	0.545834
ENSG00000198189.10	HSD17B11	0.0357354	4	4	0.00927691	Pituitary	0.954849	Brain_Substantia_nigra	2.60168	0.98804	1.17329
ENSG00000085382.11	HACE1	0.0357893	8	4	0.0750002	Brain_Putamen_basal_ganglia	0.661028	Brain_Cerebellum	1.78046	0.780122	0.727258
ENSG00000167394.12	ZNF668	0.035823	2	2	0.0129665	Brain_Cortex	0.0320992	Brain_Cerebellar_Hemisphere	-2.14317	-2.31393	0.241487
ENSG00000275385.1	CCL18	0.0358522	1	1	0.0358522	Brain_Substantia_nigra	0.0358522	Brain_Substantia_nigra	2.0986	2.0986	NA
ENSG00000152910.18	CNTNAP4	0.0358899	6	5	0.0160965	Brain_Cerebellum	0.789461	Brain_Putamen_basal_ganglia	2.40672	-0.344186	1.48279
ENSG00000177990.11	DPY19L2	0.0358955	11	4	0.00652782	Brain_Cerebellar_Hemisphere	0.66334	Brain_Hippocampus	0.769738	-1.65266	1.19503
ENSG00000102886.14	GDPD3	0.0359214	7	7	0.00945565	Brain_Caudate_basal_ganglia	0.935293	Brain_Putamen_basal_ganglia	2.41549	-0.855044	1.68802
ENSG00000221946.7	FXYD7	0.0359373	1	1	0.0359373	Brain_Cerebellum	0.0359373	Brain_Cerebellum	2.09764	2.09764	NA
ENSG00000204092.2	LINC00951	0.0359407	2	1	0.0341483	Brain_Cerebellum	0.0393357	Brain_Cerebellar_Hemisphere	2.11832	2.08949	0.0407711
ENSG00000145241.10	CENPC	0.0359578	8	7	0.0292368	Brain_Cerebellum	0.98684	Brain_Caudate_basal_ganglia	2.00712	-0.272376	1.48167
ENSG00000089486.16	CDIP1	0.0359825	7	6	0.169871	Brain_Cerebellum	0.984184	Brain_Anterior_cingulate_cortex_BA24	1.37262	0.247108	0.88067
ENSG00000205464.11	ATP6AP1L	0.0359937	13	1	0.0161256	Brain_Nucleus_accumbens_basal_ganglia	0.271903	Brain_Substantia_nigra	-1.09869	-2.0107	0.381946
ENSG00000171777.15	RASGRP4	0.0360282	3	3	0.0523251	Brain_Cerebellar_Hemisphere	0.46146	Brain_Hippocampus	1.94045	-0.22676	1.96265
ENSG00000105373.18	GLTSCR2	0.0360791	1	1	0.0360791	Brain_Hippocampus	0.0360791	Brain_Hippocampus	2.09603	2.09603	NA
ENSG00000172409.5	CLP1	0.0360961	1	1	0.0360961	Brain_Caudate_basal_ganglia	0.0360961	Brain_Caudate_basal_ganglia	-2.09584	-2.09584	NA
ENSG00000166411.13	IDH3A	0.0361115	4	3	0.062876	Brain_Cortex	0.558634	Brain_Cerebellar_Hemisphere	1.86007	0.45149	1.57473
ENSG00000138152.8	BTBD16	0.0361441	3	3	0.0193509	Brain_Cerebellum	0.258139	Pituitary	-1.1308	-1.93265	0.694436
ENSG00000203791.14	METTL10	0.0361788	11	6	0.14651	Brain_Substantia_nigra	0.851126	Brain_Nucleus_accumbens_basal_ganglia	1.45197	0.436537	0.879706
ENSG00000171133.2	OR2K2	0.0362077	1	1	0.0362077	Brain_Hippocampus	0.0362077	Brain_Hippocampus	2.09459	2.09459	NA
ENSG00000133059.16	DSTYK	0.0362284	10	6	0.0161529	Brain_Hippocampus	0.548294	Brain_Cortex	2.40544	1.65743	0.597517
ENSG00000170836.11	PPM1D	0.0362449	1	1	0.0362449	Brain_Substantia_nigra	0.0362449	Brain_Substantia_nigra	2.09417	2.09417	NA
ENSG00000110768.11	GTF2H1	0.0362687	13	7	0.000504758	Brain_Cerebellum	0.611587	Brain_Amygdala	0.50781	-2.18165	1.0224
ENSG00000163635.17	ATXN7	0.0362949	2	2	0.0121123	Pituitary	0.517771	Brain_Hippocampus	2.50885	0.931035	2.23137
ENSG00000181218.5	HIST3H2A	0.0364049	1	1	0.0364049	Pituitary	0.0364049	Pituitary	2.09238	2.09238	NA
ENSG00000274828.1	RP11-567M16.6	0.0364228	13	2	0.00536318	Brain_Cerebellar_Hemisphere	0.369273	Brain_Cortex	2.78437	2.00337	0.591726
ENSG00000115286.19	NDUFS7	0.0364399	2	1	0.0346359	Brain_Cerebellar_Hemisphere	0.0404653	Brain_Cerebellum	-2.04897	-2.08078	0.0449874
ENSG00000123243.14	ITIH5	0.0364555	2	2	0.0121658	Brain_Anterior_cingulate_cortex_BA24	0.549294	Pituitary	0.598818	-0.954241	2.19636
ENSG00000204843.12	DCTN1	0.036467	1	1	0.036467	Brain_Caudate_basal_ganglia	0.036467	Brain_Caudate_basal_ganglia	-2.09168	-2.09168	NA
ENSG00000130762.14	ARHGEF16	0.0364904	4	4	0.161245	Brain_Amygdala	0.680847	Brain_Cerebellum	1.29287	-0.248366	1.32137
ENSG00000138175.8	ARL3	0.0365247	5	5	0.00819838	Brain_Frontal_Cortex_BA9	0.8588	Brain_Substantia_nigra	2.64379	0.533194	1.407
ENSG00000104341.16	LAPTM4B	0.0365256	8	8	0.0174879	Brain_Nucleus_accumbens_basal_ganglia	0.910486	Brain_Substantia_nigra	0.844191	-0.443396	0.946815
ENSG00000149761.8	NUDT22	0.0365268	1	1	0.0365268	Pituitary	0.0365268	Pituitary	2.09101	2.09101	NA
ENSG00000148848.14	ADAM12	0.0365405	5	5	0.00134578	Brain_Putamen_basal_ganglia	0.961536	Brain_Frontal_Cortex_BA9	3.20603	1.78051	1.68246
ENSG00000168813.16	ZNF507	0.0365758	5	5	0.0557656	Brain_Frontal_Cortex_BA9	0.932427	Brain_Amygdala	1.90424	-0.576129	1.57479
ENSG00000087088.19	BAX	0.0366056	1	1	0.0366056	Brain_Anterior_cingulate_cortex_BA24	0.0366056	Brain_Anterior_cingulate_cortex_BA24	-2.09014	-2.09014	NA
ENSG00000140740.10	UQCRC2	0.0366466	2	2	0.0252403	Brain_Caudate_basal_ganglia	0.336364	Brain_Nucleus_accumbens_basal_ganglia	2.23771	0.638166	2.26209
ENSG00000258366.7	RTEL1	0.0366485	1	1	0.0366485	Brain_Cortex	0.0366485	Brain_Cortex	-2.08966	-2.08966	NA
ENSG00000166167.17	BTRC	0.0367045	3	3	0.0670399	Pituitary	0.150985	Brain_Frontal_Cortex_BA9	1.64918	-0.539429	1.90567
ENSG00000245680.9	ZNF585B	0.0368146	8	5	0.0103191	Brain_Cerebellum	0.999805	Brain_Hippocampus	2.56495	1.47097	0.992892
ENSG00000239642.5	MEIKIN	0.0368261	3	3	0.0109935	Brain_Cerebellar_Hemisphere	0.788724	Brain_Caudate_basal_ganglia	0.267968	-0.972725	1.43411
ENSG00000101442.9	ACTR5	0.0368834	2	2	0.0219345	Brain_Cerebellum	0.109874	Brain_Cerebellar_Hemisphere	2.2915	1.94513	0.489842
ENSG00000139180.10	NDUFA9	0.0368912	4	3	0.00473008	Brain_Nucleus_accumbens_basal_ganglia	0.689028	Brain_Amygdala	2.82486	1.83319	1.19731
ENSG00000175054.14	ATR	0.0369095	2	2	0.0102061	Brain_Cerebellar_Hemisphere	0.469608	Brain_Caudate_basal_ganglia	-0.723117	-1.64594	1.30507
ENSG00000064042.17	LIMCH1	0.0370546	3	3	0.105264	Brain_Cerebellar_Hemisphere	0.857082	Brain_Cerebellum	1.61985	0.104034	1.39562
ENSG00000260653.5	RP11-114G11.5	0.037061	6	4	0.0403215	Brain_Cerebellum	0.713848	Pituitary	-0.366693	-1.74688	0.677218
ENSG00000272856.1	RP11-710E1.2	0.0371467	6	6	0.00806386	Pituitary	0.446578	Brain_Caudate_basal_ganglia	2.64938	0.588232	1.63834
ENSG00000249526.1	CTB-35F21.1	0.0371653	1	1	0.0371653	Brain_Hippocampus	0.0371653	Brain_Hippocampus	2.08394	2.08394	NA
ENSG00000145808.9	ADAMTS19	0.0371688	4	4	0.0131266	Brain_Cortex	0.229409	Brain_Frontal_Cortex_BA9	2.48032	1.10194	1.62764
ENSG00000116127.17	ALMS1	0.0372073	4	4	0.00156397	Brain_Nucleus_accumbens_basal_ganglia	0.959278	Brain_Cerebellum	0.197783	-1.44856	1.76727
ENSG00000103942.12	HOMER2	0.0372553	3	3	0.00416269	Brain_Cerebellum	0.858495	Brain_Putamen_basal_ganglia	2.86556	1.79636	1.71206
ENSG00000111247.14	RAD51AP1	0.0372669	1	1	0.0372669	Brain_Cerebellum	0.0372669	Brain_Cerebellum	2.08283	2.08283	NA
ENSG00000197380.10	DACT3	0.0374014	1	1	0.0374014	Brain_Hypothalamus	0.0374014	Brain_Hypothalamus	2.08136	2.08136	NA
ENSG00000217702.2	RP11-287D1.4	0.0374091	13	1	0.0237573	Brain_Putamen_basal_ganglia	0.121497	Brain_Hypothalamus	-1.54852	-2.03015	0.193892
ENSG00000023892.10	DEF6	0.0374368	5	4	0.046532	Brain_Putamen_basal_ganglia	0.955445	Brain_Nucleus_accumbens_basal_ganglia	1.99054	0.868331	0.834918
ENSG00000170606.14	HSPA4	0.0375662	7	5	0.00170579	Brain_Cerebellar_Hemisphere	0.571635	Pituitary	-0.565645	-2.03277	1.07137
ENSG00000079101.16	CLUL1	0.0376016	12	12	0.00495379	Brain_Caudate_basal_ganglia	0.975295	Brain_Cortex	1.77019	0.209617	1.25845
ENSG00000072210.18	ALDH3A2	0.0376614	2	2	0.010447	Brain_Cerebellum	0.0162872	Brain_Substantia_nigra	-2.40242	-2.48154	0.111903
ENSG00000115271.10	GCA	0.0376711	3	2	0.0116392	Brain_Caudate_basal_ganglia	0.689736	Brain_Cerebellum	-0.399213	-1.14147	1.19747
ENSG00000128973.12	CLN6	0.0376925	3	2	0.0239768	Brain_Cerebellar_Hemisphere	0.652436	Brain_Hippocampus	0.450381	-1.25044	1.48126
ENSG00000127743.5	IL17B	0.0377057	1	1	0.0377057	Brain_Cerebellar_Hemisphere	0.0377057	Brain_Cerebellar_Hemisphere	2.07804	2.07804	NA
ENSG00000173376.13	NDNF	0.0377088	1	1	0.0377088	Brain_Substantia_nigra	0.0377088	Brain_Substantia_nigra	-2.07801	-2.07801	NA
ENSG00000151208.16	DLG5	0.0377512	9	4	0.00792542	Brain_Putamen_basal_ganglia	0.627968	Brain_Caudate_basal_ganglia	-0.484589	-1.71191	0.57342
ENSG00000197912.14	SPG7	0.0378409	2	2	0.0179786	Brain_Caudate_basal_ganglia	0.087102	Brain_Amygdala	2.36606	2.03847	0.463277
ENSG00000137103.16	TMEM8B	0.0378462	13	1	0.0054311	Pituitary	0.117903	Brain_Nucleus_accumbens_basal_ganglia	-1.56364	-2.02642	0.339013
ENSG00000048740.18	CELF2	0.0379249	1	1	0.0379249	Brain_Cerebellum	0.0379249	Brain_Cerebellum	-2.07567	-2.07567	NA
ENSG00000214872.8	SMTNL1	0.0379509	13	2	0.0695783	Brain_Substantia_nigra	0.848953	Brain_Cerebellum	1.81465	-0.0372117	0.736044
ENSG00000187479.5	C11orf96	0.0380499	1	1	0.0380499	Brain_Cortex	0.0380499	Brain_Cortex	-2.07432	-2.07432	NA
ENSG00000164303.10	ENPP6	0.0381003	5	4	0.0315596	Brain_Putamen_basal_ganglia	0.29966	Brain_Caudate_basal_ganglia	2.14994	1.01333	1.45342
ENSG00000178573.6	MAF	0.0381415	1	1	0.0381415	Brain_Caudate_basal_ganglia	0.0381415	Brain_Caudate_basal_ganglia	2.07333	2.07333	NA
ENSG00000126070.19	AGO3	0.0381771	2	2	0.0518631	Brain_Putamen_basal_ganglia	0.139369	Brain_Hippocampus	1.47814	-0.233062	2.42001
ENSG00000174405.13	LIG4	0.0382165	4	3	0.0469187	Brain_Frontal_Cortex_BA9	0.696428	Brain_Cerebellum	1.98703	1.07668	0.784413
ENSG00000135763.9	URB2	0.0383151	2	2	0.0518649	Brain_Caudate_basal_ganglia	0.0787289	Brain_Hypothalamus	1.75811	-0.093072	2.61797
ENSG00000244694.7	PTCHD4	0.0383167	2	2	0.0106493	Brain_Putamen_basal_ganglia	0.964341	Brain_Anterior_cingulate_cortex_BA24	2.554	1.29935	1.77434
ENSG00000132207.17	SLX1A	0.0383652	2	2	0.0257774	Brain_Cerebellar_Hemisphere	0.0657889	Brain_Cortex	-1.83986	-2.0347	0.275552
ENSG00000177674.15	AGTRAP	0.0385882	1	1	0.0385882	Brain_Substantia_nigra	0.0385882	Brain_Substantia_nigra	-2.06855	-2.06855	NA
ENSG00000271889.1	RP11-493E12.1	0.0386212	4	4	0.00805041	Pituitary	0.532169	Brain_Cortex	-0.624699	-1.29542	0.92684
ENSG00000002330.13	BAD	0.0386727	1	1	0.0386727	Brain_Hypothalamus	0.0386727	Brain_Hypothalamus	-2.06765	-2.06765	NA
ENSG00000163586.9	FABP1	0.0387411	10	8	0.028337	Brain_Putamen_basal_ganglia	0.889173	Brain_Cerebellar_Hemisphere	2.19259	0.435677	0.990569
ENSG00000135702.14	CHST5	0.0387834	5	5	0.00511859	Pituitary	0.46088	Brain_Frontal_Cortex_BA9	-0.737398	-1.38164	0.843066
ENSG00000036257.12	CUL3	0.0390911	3	3	0.00394268	Brain_Cortex	0.888826	Brain_Putamen_basal_ganglia	0.13979	-1.03182	1.62171
ENSG00000273702.1	RP11-758H9.2	0.0391443	3	3	0.00502121	Brain_Cortex	0.0141208	Pituitary	2.80567	2.6166	0.177256
ENSG00000100347.14	SAMM50	0.039222	6	5	0.0173562	Brain_Putamen_basal_ganglia	0.982015	Brain_Frontal_Cortex_BA9	-0.022543	-1.21587	0.80294
ENSG00000154813.9	DPH3	0.0392251	2	2	0.0146279	Brain_Hypothalamus	0.679122	Brain_Frontal_Cortex_BA9	2.44146	1.0139	2.01888
ENSG00000143458.11	GABPB2	0.0392258	5	4	0.00572082	Brain_Hippocampus	0.766494	Brain_Cerebellum	2.76337	1.29242	0.933302
ENSG00000185432.11	METTL7A	0.0392865	2	2	0.0200686	Brain_Substantia_nigra	0.319224	Brain_Cerebellum	-0.996055	-1.66056	0.939751
ENSG00000139291.13	TMEM19	0.0392881	1	1	0.0392881	Brain_Cerebellum	0.0392881	Brain_Cerebellum	2.06116	2.06116	NA
ENSG00000215475.4	SIAH3	0.0392885	1	1	0.0392885	Brain_Cerebellum	0.0392885	Brain_Cerebellum	2.06115	2.06115	NA
ENSG00000175470.18	PPP2R2D	0.0392989	3	2	0.0082133	Brain_Cerebellar_Hemisphere	0.624679	Brain_Nucleus_accumbens_basal_ganglia	-0.48923	-1.83598	1.17397
ENSG00000186185.13	KIF18B	0.0393605	1	1	0.0393605	Brain_Anterior_cingulate_cortex_BA24	0.0393605	Brain_Anterior_cingulate_cortex_BA24	2.0604	2.0604	NA
ENSG00000102804.14	TSC22D1	0.0393683	1	1	0.0393683	Pituitary	0.0393683	Pituitary	2.06032	2.06032	NA
ENSG00000159069.13	FBXW5	0.0394621	2	2	0.028443	Brain_Nucleus_accumbens_basal_ganglia	0.298917	Brain_Caudate_basal_ganglia	-1.03876	-1.61494	0.814844
ENSG00000187764.11	SEMA4D	0.0395418	8	7	0.00732849	Brain_Cerebellum	0.428404	Brain_Hippocampus	-0.791925	-2.01233	0.728625
ENSG00000161544.9	CYGB	0.0395485	1	1	0.0395485	Brain_Hypothalamus	0.0395485	Brain_Hypothalamus	-2.05843	-2.05843	NA
ENSG00000115762.16	PLEKHB2	0.0395648	1	1	0.0395648	Pituitary	0.0395648	Pituitary	2.05826	2.05826	NA
ENSG00000259439.2	LINC01833	0.0395921	2	2	0.020486	Brain_Putamen_basal_ganglia	0.3293	Brain_Cerebellum	2.31733	1.64643	0.948797
ENSG00000087502.17	ERGIC2	0.0397128	1	1	0.0397128	Brain_Hypothalamus	0.0397128	Brain_Hypothalamus	2.05672	2.05672	NA
ENSG00000154310.16	TNIK	0.039784	2	2	0.0284556	Brain_Frontal_Cortex_BA9	0.160209	Brain_Hippocampus	1.40437	-0.393289	2.54227
ENSG00000001629.9	ANKIB1	0.0398375	2	2	0.0118468	Brain_Caudate_basal_ganglia	0.535918	Pituitary	-0.618997	-1.56784	1.34186
ENSG00000115233.11	PSMD14	0.0398443	1	1	0.0398443	Brain_Frontal_Cortex_BA9	0.0398443	Brain_Frontal_Cortex_BA9	-2.05536	-2.05536	NA
ENSG00000176208.8	ATAD5	0.0398696	4	3	0.00462599	Brain_Nucleus_accumbens_basal_ganglia	0.0370722	Pituitary	-2.08497	-2.52963	0.324074
ENSG00000106771.12	TMEM245	0.0398771	10	6	0.020956	Brain_Frontal_Cortex_BA9	0.948217	Brain_Hypothalamus	2.30878	0.478448	0.933492
ENSG00000185324.21	CDK10	0.0398772	12	8	0.00581421	Pituitary	0.998209	Brain_Amygdala	2.75808	1.11404	1.04123
ENSG00000105287.12	PRKD2	0.0399005	11	5	0.00372143	Brain_Amygdala	0.104448	Brain_Putamen_basal_ganglia	2.90086	2.4907	0.418706
ENSG00000270104.1	RP11-245P10.6	0.0399177	2	2	0.0559136	Brain_Cerebellum	0.122739	Brain_Nucleus_accumbens_basal_ganglia	-1.54338	-1.72754	0.260449
ENSG00000183287.13	CCBE1	0.0399368	7	7	0.00263885	Pituitary	0.897701	Brain_Nucleus_accumbens_basal_ganglia	1.47944	-0.548875	1.43068
ENSG00000175213.2	ZNF408	0.0399516	1	1	0.0399516	Pituitary	0.0399516	Pituitary	2.05425	2.05425	NA
ENSG00000119682.16	AREL1	0.0400896	6	5	0.0142371	Brain_Hypothalamus	0.797629	Brain_Frontal_Cortex_BA9	2.45122	1.17805	1.07238
ENSG00000159231.5	CBR3	0.040096	9	4	0.000899366	Brain_Cortex	0.298091	Pituitary	3.32025	2.62504	0.775791
ENSG00000138764.14	CCNG2	0.0401918	3	3	0.0336078	Brain_Cerebellar_Hemisphere	0.246382	Brain_Cerebellum	1.15918	-0.796668	1.72963
ENSG00000115947.13	ORC4	0.0401931	6	6	0.0118169	Brain_Cerebellar_Hemisphere	0.808908	Pituitary	2.51756	1.33579	1.19486
ENSG00000140279.12	DUOX2	0.0402096	1	1	0.0402096	Brain_Cerebellum	0.0402096	Brain_Cerebellum	2.05159	2.05159	NA
ENSG00000243335.9	KCTD7	0.0402244	5	5	0.00261337	Brain_Putamen_basal_ganglia	0.168692	Brain_Substantia_nigra	3.0099	2.10952	0.752188
ENSG00000137843.11	PAK6	0.0404056	2	2	0.0113027	Brain_Cerebellar_Hemisphere	0.20091	Brain_Cerebellum	-1.27896	-1.90608	0.88688
ENSG00000156076.9	WIF1	0.04042	2	2	0.0396542	Brain_Frontal_Cortex_BA9	0.121506	Pituitary	2.05733	1.80291	0.359811
ENSG00000272866.1	RP11-12D24.10	0.0404304	1	1	0.0404304	Brain_Substantia_nigra	0.0404304	Brain_Substantia_nigra	2.04932	2.04932	NA
ENSG00000117601.13	SERPINC1	0.0404329	10	3	0.000884707	Brain_Cortex	0.171408	Brain_Nucleus_accumbens_basal_ganglia	-1.3677	-2.46521	0.650367
ENSG00000274979.1	RP11-1143G9.5	0.0404461	1	1	0.0404461	Pituitary	0.0404461	Pituitary	2.04916	2.04916	NA
ENSG00000203867.7	RBM20	0.0404473	6	4	0.014013	Brain_Putamen_basal_ganglia	0.791964	Brain_Hypothalamus	2.45693	1.83744	1.04081
ENSG00000230873.8	STMND1	0.0405826	2	2	0.0401157	Brain_Anterior_cingulate_cortex_BA24	0.0844611	Brain_Hypothalamus	-1.72537	-1.88896	0.231356
ENSG00000198948.11	MFAP3L	0.0405855	3	3	0.00676433	Brain_Hippocampus	0.998022	Brain_Cerebellum	2.70823	0.593013	1.89044
ENSG00000196932.11	TMEM26	0.0406051	7	3	0.0358929	Brain_Frontal_Cortex_BA9	0.979404	Brain_Cortex	0.883954	-0.192991	0.907948
ENSG00000272800.1	RP11-438L19.1	0.0406178	4	4	0.257342	Brain_Cerebellum	0.881217	Brain_Cortex	0.902566	0.0529374	0.905241
ENSG00000170854.17	RIOX2	0.040633	3	3	0.00506208	Brain_Cerebellum	0.207362	Brain_Cortex	2.80306	-0.100543	2.53143
ENSG00000072736.18	NFATC3	0.0407173	9	6	0.0034086	Brain_Hippocampus	0.396614	Brain_Caudate_basal_ganglia	2.92826	1.91427	0.784938
ENSG00000079215.13	SLC1A3	0.0407517	1	1	0.0407517	Brain_Cerebellum	0.0407517	Brain_Cerebellum	-2.04605	-2.04605	NA
ENSG00000083444.16	PLOD1	0.0408166	8	3	0.00396172	Brain_Hypothalamus	0.405106	Brain_Nucleus_accumbens_basal_ganglia	2.88119	1.97052	0.637092
ENSG00000147588.6	PMP2	0.0408581	2	2	0.0255398	Brain_Caudate_basal_ganglia	0.133105	Brain_Frontal_Cortex_BA9	2.23314	1.86755	0.517014
ENSG00000178093.13	TSSK6	0.0408653	1	1	0.0408653	Pituitary	0.0408653	Pituitary	-2.04489	-2.04489	NA
ENSG00000204228.3	HSD17B8	0.0408737	7	4	0.0451059	Brain_Nucleus_accumbens_basal_ganglia	0.806445	Brain_Cerebellar_Hemisphere	0.245015	-1.20306	0.815605
ENSG00000203705.10	TATDN3	0.0408765	6	4	0.0780721	Brain_Cerebellum	0.896894	Brain_Nucleus_accumbens_basal_ganglia	0.583491	-0.68808	0.960266
ENSG00000002549.12	LAP3	0.0408828	4	3	0.309791	Brain_Cerebellum	0.700513	Brain_Anterior_cingulate_cortex_BA24	0.449575	-0.414692	0.63116
ENSG00000270321.1	RP11-2L8.2	0.0409578	2	2	0.0247126	Brain_Cortex	0.980119	Brain_Frontal_Cortex_BA9	0.0249203	-1.11047	1.60569
ENSG00000178537.9	SLC25A20	0.0410279	1	1	0.0410279	Brain_Cerebellum	0.0410279	Brain_Cerebellum	2.04325	2.04325	NA
ENSG00000166068.12	SPRED1	0.041042	2	2	0.0147093	Brain_Frontal_Cortex_BA9	0.508321	Brain_Hippocampus	-0.661454	-1.55046	1.25724
ENSG00000283033.1	RP11-219A15.5	0.0410591	9	1	0.0232766	Brain_Nucleus_accumbens_basal_ganglia	0.135396	Brain_Hypothalamus	2.26886	1.94745	0.26852
ENSG00000250846.6	EPHA5-AS1	0.0411443	1	1	0.0411443	Brain_Anterior_cingulate_cortex_BA24	0.0411443	Brain_Anterior_cingulate_cortex_BA24	-2.04207	-2.04207	NA
ENSG00000139410.14	SDSL	0.0412311	1	1	0.0412311	Pituitary	0.0412311	Pituitary	2.0412	2.0412	NA
ENSG00000079950.13	STX7	0.0412515	1	1	0.0412515	Brain_Frontal_Cortex_BA9	0.0412515	Brain_Frontal_Cortex_BA9	-2.04099	-2.04099	NA
ENSG00000130921.7	C12orf65	0.0412567	3	3	0.0210398	Brain_Caudate_basal_ganglia	0.940637	Brain_Cerebellum	-0.0744696	-1.4641	1.21256
ENSG00000184635.14	ZNF93	0.0412933	8	3	0.0020268	Brain_Amygdala	0.372108	Brain_Hippocampus	3.08628	2.07475	0.707223
ENSG00000196236.12	XPNPEP3	0.041388	6	6	0.0627965	Brain_Hippocampus	0.895085	Brain_Cerebellar_Hemisphere	0.463823	-0.275666	0.896616
ENSG00000104974.11	LILRA1	0.041492	1	1	0.041492	Pituitary	0.041492	Pituitary	2.03858	2.03858	NA
ENSG00000250486.3	FAM218A	0.0415763	12	4	0.00262572	Brain_Amygdala	0.958746	Brain_Hippocampus	1.33885	-0.286803	1.04075
ENSG00000205097.6	FRG2	0.041657	1	1	0.041657	Brain_Cerebellar_Hemisphere	0.041657	Brain_Cerebellar_Hemisphere	-2.03693	-2.03693	NA
ENSG00000184731.5	FAM110C	0.0416599	1	1	0.0416599	Brain_Frontal_Cortex_BA9	0.0416599	Brain_Frontal_Cortex_BA9	2.0369	2.0369	NA
ENSG00000260259.1	LINC02166	0.0417807	10	4	0.00675741	Pituitary	0.465136	Brain_Hypothalamus	2.70857	2.10178	1.01501
ENSG00000095015.5	MAP3K1	0.0418238	1	1	0.0418238	Brain_Nucleus_accumbens_basal_ganglia	0.0418238	Brain_Nucleus_accumbens_basal_ganglia	2.03527	2.03527	NA
ENSG00000172667.10	ZMAT3	0.0418252	2	2	0.0117649	Brain_Amygdala	0.452502	Brain_Cortex	-0.75125	-1.63518	1.25007
ENSG00000138030.12	KHK	0.0419171	4	3	0.00469611	Brain_Putamen_basal_ganglia	0.311812	Pituitary	-1.01143	-2.23625	0.852759
ENSG00000172733.11	PURG	0.0419433	1	1	0.0419433	Brain_Substantia_nigra	0.0419433	Brain_Substantia_nigra	-2.03408	-2.03408	NA
ENSG00000179071.4	CCDC89	0.0420449	2	2	0.0499203	Brain_Cerebellar_Hemisphere	0.103693	Brain_Cerebellum	1.62721	-0.16672	2.53699
ENSG00000009307.15	CSDE1	0.0420959	1	1	0.0420959	Pituitary	0.0420959	Pituitary	2.03257	2.03257	NA
ENSG00000265313.5	LINC01476	0.0421198	1	1	0.0421198	Brain_Anterior_cingulate_cortex_BA24	0.0421198	Brain_Anterior_cingulate_cortex_BA24	-2.03233	-2.03233	NA
ENSG00000283031.1	RP11-557N21.1	0.0421333	3	3	0.023035	Brain_Cerebellar_Hemisphere	0.262914	Pituitary	2.27285	1.60761	0.596724
ENSG00000064726.9	BTBD1	0.0421408	8	7	0.0013816	Brain_Putamen_basal_ganglia	0.973252	Brain_Caudate_basal_ganglia	3.19847	1.73549	1.32832
ENSG00000197217.12	ENTPD4	0.0421412	8	7	0.00476189	Pituitary	0.597968	Brain_Frontal_Cortex_BA9	-0.527325	-1.97765	0.78091
ENSG00000213390.10	ARHGAP19	0.0421494	5	5	0.0029768	Brain_Amygdala	0.935503	Brain_Anterior_cingulate_cortex_BA24	0.190077	-1.30935	1.38744
ENSG00000137101.12	CD72	0.0421809	5	5	0.0169023	Brain_Cerebellum	0.244898	Brain_Cerebellar_Hemisphere	2.38883	0.616813	1.76818
ENSG00000212643.2	ZRSR1	0.0421869	2	2	0.0119964	Brain_Cerebellum	0.0730833	Brain_Putamen_basal_ganglia	2.51225	2.15228	0.509075
ENSG00000198535.5	C2CD4A	0.0422368	2	2	0.0596149	Brain_Nucleus_accumbens_basal_ganglia	0.14482	Brain_Hypothalamus	1.88363	1.67085	0.300914
ENSG00000179909.15	ZNF154	0.0422528	2	2	0.0123243	Brain_Putamen_basal_ganglia	0.942964	Brain_Frontal_Cortex_BA9	2.50272	1.21559	1.82028
ENSG00000189362.11	NEMP2	0.0423513	1	1	0.0423513	Brain_Cerebellum	0.0423513	Brain_Cerebellum	2.03005	2.03005	NA
ENSG00000213398.7	LCAT	0.042352	1	1	0.042352	Pituitary	0.042352	Pituitary	-2.03004	-2.03004	NA
ENSG00000261000.1	RP11-534L20.5	0.0423698	6	2	0.0080291	Brain_Putamen_basal_ganglia	0.0368453	Pituitary	2.65084	2.38482	0.19042
ENSG00000116062.14	MSH6	0.0423777	4	4	0.0102277	Brain_Nucleus_accumbens_basal_ganglia	0.538454	Brain_Cerebellum	0.959309	-0.89717	1.47609
ENSG00000196418.12	ZNF124	0.042391	12	7	0.00118031	Brain_Amygdala	0.956798	Brain_Cerebellum	1.14271	-0.249192	1.12142
ENSG00000125820.5	NKX2-2	0.042625	2	2	0.098991	Brain_Frontal_Cortex_BA9	0.121151	Brain_Cerebellum	1.64976	0.0499014	2.26255
ENSG00000122432.17	SPATA1	0.0427826	6	4	0.0509121	Brain_Anterior_cingulate_cortex_BA24	0.741415	Brain_Hypothalamus	1.95222	0.93687	0.626847
ENSG00000112769.18	LAMA4	0.0428298	1	1	0.0428298	Brain_Frontal_Cortex_BA9	0.0428298	Brain_Frontal_Cortex_BA9	2.02537	2.02537	NA
ENSG00000259218.5	LINC00928	0.042984	1	1	0.042984	Brain_Caudate_basal_ganglia	0.042984	Brain_Caudate_basal_ganglia	2.02387	2.02387	NA
ENSG00000080815.18	PSEN1	0.0430714	1	1	0.0430714	Brain_Cerebellar_Hemisphere	0.0430714	Brain_Cerebellar_Hemisphere	2.02302	2.02302	NA
ENSG00000180096.11	2021-09-01	0.0431392	9	6	0.00927015	Brain_Putamen_basal_ganglia	0.44792	Brain_Hippocampus	1.74342	-1.18009	1.44869
ENSG00000138315.12	OIT3	0.0432914	1	1	0.0432914	Brain_Cerebellar_Hemisphere	0.0432914	Brain_Cerebellar_Hemisphere	-2.02089	-2.02089	NA
ENSG00000131323.14	TRAF3	0.0433228	5	5	0.0103865	Brain_Cortex	0.713193	Brain_Cerebellum	2.56269	1.54882	0.892861
ENSG00000277232.2	GTSE1-AS1	0.0433437	4	3	0.0584447	Brain_Hypothalamus	0.855572	Brain_Cortex	1.89235	0.665599	0.954859
ENSG00000185274.11	WBSCR17	0.0433556	2	2	0.018998	Pituitary	0.489944	Brain_Cerebellum	2.34557	1.51798	1.17038
ENSG00000246067.7	RAB30-AS1	0.0433705	12	12	0.0406029	Brain_Caudate_basal_ganglia	0.953787	Brain_Anterior_cingulate_cortex_BA24	1.42761	-0.115707	1.21979
ENSG00000143217.8	NECTIN4	0.0434778	1	1	0.0434778	Brain_Cortex	0.0434778	Brain_Cortex	-2.01909	-2.01909	NA
ENSG00000162398.11	LEXM	0.0435083	2	2	0.0129174	Brain_Caudate_basal_ganglia	0.880924	Brain_Putamen_basal_ganglia	-0.149798	-1.31792	1.65197
ENSG00000131781.12	FMO5	0.0435296	3	3	0.00884776	Brain_Putamen_basal_ganglia	0.606253	Brain_Hypothalamus	-0.51543	-1.39703	1.09151
ENSG00000055118.14	KCNH2	0.0436591	2	1	0.0297287	Brain_Cerebellum	0.0638777	Brain_Cerebellar_Hemisphere	-1.85303	-2.01336	0.226736
ENSG00000107731.12	UNC5B	0.0437017	3	3	0.0185078	Brain_Caudate_basal_ganglia	0.336742	Pituitary	1.2279	-0.0555931	1.99608
ENSG00000125827.8	TMX4	0.0437387	7	4	0.113351	Brain_Hypothalamus	0.942598	Brain_Cerebellar_Hemisphere	0.984808	-0.513246	0.848553
ENSG00000157837.15	SPPL3	0.0437424	10	9	0.00624828	Brain_Putamen_basal_ganglia	0.847127	Pituitary	2.73446	-0.42829	1.54094
ENSG00000132911.4	NMUR2	0.0437915	2	1	0.0171353	Brain_Cortex	0.108233	Brain_Frontal_Cortex_BA9	2.38379	1.99499	0.54985
ENSG00000095539.15	SEMA4G	0.0437989	2	2	0.0145861	Brain_Hypothalamus	0.216103	Brain_Caudate_basal_ganglia	-1.23696	-1.83973	0.852445
ENSG00000157873.17	TNFRSF14	0.0438107	6	5	0.0263154	Brain_Nucleus_accumbens_basal_ganglia	0.465091	Brain_Cerebellum	2.22153	1.04725	1.63772
ENSG00000170049.9	KCNAB3	0.0438631	6	3	0.122841	Brain_Cortex	0.597874	Brain_Frontal_Cortex_BA9	0.968598	0.206753	1.02217
ENSG00000157219.3	HTR5A	0.0438796	5	5	0.00382249	Brain_Nucleus_accumbens_basal_ganglia	0.596719	Brain_Frontal_Cortex_BA9	2.89245	1.38152	0.984387
ENSG00000157335.20	CLEC18C	0.0438798	4	3	0.0147666	Brain_Cerebellum	0.9489	Pituitary	2.43805	0.626564	1.31254
ENSG00000001626.14	CFTR	0.0438935	4	4	0.0452089	Brain_Frontal_Cortex_BA9	0.407228	Brain_Caudate_basal_ganglia	1.23845	-0.757169	1.41413
ENSG00000163687.13	DNASE1L3	0.0439072	1	1	0.0439072	Pituitary	0.0439072	Pituitary	2.01498	2.01498	NA
ENSG00000113712.17	CSNK1A1	0.0439421	1	1	0.0439421	Brain_Putamen_basal_ganglia	0.0439421	Brain_Putamen_basal_ganglia	-2.01464	-2.01464	NA
ENSG00000171476.21	HOPX	0.0439531	1	1	0.0439531	Brain_Cerebellum	0.0439531	Brain_Cerebellum	2.01454	2.01454	NA
ENSG00000167895.14	TMC8	0.0440282	6	6	0.00937039	Brain_Caudate_basal_ganglia	0.246407	Brain_Anterior_cingulate_cortex_BA24	2.59824	1.25	1.48291
ENSG00000185009.12	AP3M1	0.0440761	1	1	0.0440761	Pituitary	0.0440761	Pituitary	2.01337	2.01337	NA
ENSG00000130311.10	DDA1	0.0441577	3	2	0.0236001	Brain_Cerebellar_Hemisphere	0.297858	Brain_Hippocampus	2.26358	1.15101	1.89844
ENSG00000155542.11	SETD9	0.0441864	13	1	0.0215346	Brain_Cerebellum	0.0752234	Brain_Putamen_basal_ganglia	2.29848	1.98308	0.139063
ENSG00000162139.9	NEU3	0.0441887	8	4	0.0832696	Brain_Putamen_basal_ganglia	0.661087	Brain_Caudate_basal_ganglia	0.438413	-1.22947	0.792072
ENSG00000115946.7	PNO1	0.0441949	4	3	0.0162839	Brain_Caudate_basal_ganglia	0.460627	Brain_Cerebellum	-0.737815	-1.70488	0.709506
ENSG00000166986.14	MARS	0.0442086	2	2	0.039087	Brain_Cerebellum	0.121439	Brain_Cerebellar_Hemisphere	2.06327	1.80602	0.363813
ENSG00000104805.15	NUCB1	0.044209	2	2	0.148803	Brain_Cerebellar_Hemisphere	0.656183	Brain_Cerebellum	0.445189	-0.499291	1.3357
ENSG00000073350.13	LLGL2	0.044245	1	1	0.044245	Brain_Cerebellum	0.044245	Brain_Cerebellum	2.01176	2.01176	NA
ENSG00000244693.1	CTAGE8	0.0442566	1	1	0.0442566	Pituitary	0.0442566	Pituitary	2.01165	2.01165	NA
ENSG00000069018.17	TRPC7	0.0443253	1	1	0.0443253	Pituitary	0.0443253	Pituitary	-2.011	-2.011	NA
ENSG00000158525.15	CPA5	0.0443489	2	2	0.0414479	Pituitary	0.379491	Brain_Hypothalamus	-0.878835	-1.45893	0.820376
ENSG00000093144.18	ECHDC1	0.0445012	2	2	0.153287	Brain_Anterior_cingulate_cortex_BA24	0.541964	Brain_Nucleus_accumbens_basal_ganglia	1.42802	0.409086	1.44099
ENSG00000112981.4	NME5	0.0445263	8	1	0.0281498	Brain_Hippocampus	0.162875	Brain_Nucleus_accumbens_basal_ganglia	2.19519	1.97042	0.254924
ENSG00000264880.1	RP11-805F19.1	0.0445721	5	4	0.00497481	Brain_Substantia_nigra	0.429814	Brain_Nucleus_accumbens_basal_ganglia	0.78951	-1.94233	1.53317
ENSG00000183011.13	NAA38	0.0445865	4	3	0.0116764	Pituitary	0.0719501	Brain_Frontal_Cortex_BA9	2.52178	2.18604	0.301945
ENSG00000253641.5	LINCR-0001	0.0445887	8	7	0.0284775	Brain_Hippocampus	0.859036	Brain_Cerebellar_Hemisphere	2.19064	0.85454	1.00543
ENSG00000125107.17	CNOT1	0.0445933	1	1	0.0445933	Brain_Caudate_basal_ganglia	0.0445933	Brain_Caudate_basal_ganglia	2.00847	2.00847	NA
ENSG00000160050.14	CCDC28B	0.0446304	1	1	0.0446304	Brain_Nucleus_accumbens_basal_ganglia	0.0446304	Brain_Nucleus_accumbens_basal_ganglia	-2.00812	-2.00812	NA
ENSG00000178685.13	PARP10	0.0446972	2	2	0.0145883	Pituitary	0.506317	Brain_Substantia_nigra	2.44244	1.55351	1.25714
ENSG00000173918.14	C1QTNF1	0.0447119	1	1	0.0447119	Brain_Putamen_basal_ganglia	0.0447119	Brain_Putamen_basal_ganglia	-2.00735	-2.00735	NA
ENSG00000070269.13	TMEM260	0.0447137	3	3	0.00569387	Brain_Cerebellar_Hemisphere	0.491838	Brain_Frontal_Cortex_BA9	2.76491	1.61974	1.05498
ENSG00000254469.7	RP11-849H4.2	0.0447263	1	1	0.0447263	Brain_Cerebellar_Hemisphere	0.0447263	Brain_Cerebellar_Hemisphere	-2.00722	-2.00722	NA
ENSG00000144834.13	TAGLN3	0.0447703	3	3	0.0308418	Brain_Cerebellar_Hemisphere	0.320743	Brain_Cerebellum	1.34795	0.06059	1.93049
ENSG00000138311.15	ZNF365	0.0447748	3	3	0.00669008	Brain_Hippocampus	0.817664	Brain_Amygdala	0.23055	-1.69877	1.67154
ENSG00000237166.1	LINC01792	0.0448655	6	4	0.00470071	Brain_Frontal_Cortex_BA9	0.881802	Brain_Putamen_basal_ganglia	2.82686	1.02782	1.01237
ENSG00000108384.14	RAD51C	0.0449261	12	1	0.0167296	Brain_Amygdala	0.200262	Brain_Substantia_nigra	-1.2808	-1.91839	0.337387
ENSG00000170615.14	SLC26A5	0.0449605	3	3	0.0183614	Pituitary	0.930841	Brain_Cerebellum	-0.0867862	-1.42693	1.18964
ENSG00000095917.13	TPSD1	0.0449913	12	12	0.00918576	Brain_Cortex	0.816694	Brain_Hippocampus	1.27189	-0.00821849	1.16052
ENSG00000269903.1	RP11-571M6.18	0.0450511	1	1	0.0450511	Brain_Anterior_cingulate_cortex_BA24	0.0450511	Brain_Anterior_cingulate_cortex_BA24	2.00418	2.00418	NA
ENSG00000253831.1	ETV3L	0.0451852	1	1	0.0451852	Brain_Amygdala	0.0451852	Brain_Amygdala	2.00293	2.00293	NA
ENSG00000138449.10	SLC40A1	0.0452552	7	6	0.012203	Brain_Cerebellum	0.676922	Brain_Amygdala	2.50622	0.910744	1.19997
ENSG00000163728.10	TTC14	0.0452607	7	4	0.0357375	Brain_Frontal_Cortex_BA9	0.823643	Pituitary	0.222862	-0.986365	0.73942
ENSG00000107902.13	LHPP	0.0453946	11	9	0.00918817	Brain_Anterior_cingulate_cortex_BA24	0.891603	Brain_Cerebellar_Hemisphere	1.29919	-0.426305	1.15973
ENSG00000064692.18	SNCAIP	0.0454113	3	3	0.0321679	Brain_Cerebellar_Hemisphere	0.184125	Brain_Cerebellum	2.14232	0.560962	2.07424
ENSG00000261823.1	RP11-48G14.1	0.0454139	1	1	0.0454139	Brain_Anterior_cingulate_cortex_BA24	0.0454139	Brain_Anterior_cingulate_cortex_BA24	2.0008	2.0008	NA
ENSG00000185507.19	IRF7	0.0454224	3	3	0.10778	Brain_Cerebellum	0.533131	Brain_Cerebellar_Hemisphere	1.25757	-0.324639	1.45606
ENSG00000277149.4	TYW1B	0.0454944	13	4	0.00188332	Brain_Hippocampus	0.482355	Brain_Frontal_Cortex_BA9	-0.70252	-1.31654	0.604631
ENSG00000119636.15	BBOF1	0.0456426	10	9	0.0153138	Brain_Anterior_cingulate_cortex_BA24	0.687931	Brain_Cortex	2.42487	0.563841	1.18716
ENSG00000160360.12	GPSM1	0.0457317	7	4	0.0271735	Brain_Hypothalamus	0.94511	Brain_Nucleus_accumbens_basal_ganglia	2.20902	1.01476	0.735291
ENSG00000134109.10	EDEM1	0.0457482	1	1	0.0457482	Brain_Hypothalamus	0.0457482	Brain_Hypothalamus	1.99771	1.99771	NA
ENSG00000198937.8	CCDC167	0.0458401	13	2	0.00788916	Brain_Cerebellar_Hemisphere	0.436491	Brain_Amygdala	0.778132	-1.76948	0.830269
ENSG00000063169.10	GLTSCR1	0.0458686	1	1	0.0458686	Brain_Cerebellar_Hemisphere	0.0458686	Brain_Cerebellar_Hemisphere	-1.9966	-1.9966	NA
ENSG00000164687.10	FABP5	0.045875	2	2	0.0466552	Brain_Putamen_basal_ganglia	0.219187	Brain_Hypothalamus	1.98942	0.380362	2.27555
ENSG00000128655.16	PDE11A	0.0459141	3	3	0.0139635	Brain_Anterior_cingulate_cortex_BA24	0.451626	Brain_Hypothalamus	2.4582	1.72641	0.878104
ENSG00000273374.1	RP11-383I23.2	0.0459739	5	4	0.0496865	Brain_Frontal_Cortex_BA9	0.860751	Brain_Cerebellar_Hemisphere	1.96265	0.0306574	1.3674
ENSG00000117461.14	PIK3R3	0.0459895	1	1	0.0459895	Brain_Cortex	0.0459895	Brain_Cortex	-1.99549	-1.99549	NA
ENSG00000196166.3	C8orf86	0.0459963	1	1	0.0459963	Brain_Anterior_cingulate_cortex_BA24	0.0459963	Brain_Anterior_cingulate_cortex_BA24	1.99543	1.99543	NA
ENSG00000104381.12	GDAP1	0.0460395	1	1	0.0460395	Brain_Cortex	0.0460395	Brain_Cortex	1.99503	1.99503	NA
ENSG00000161940.10	BCL6B	0.0460803	1	1	0.0460803	Brain_Hippocampus	0.0460803	Brain_Hippocampus	-1.99466	-1.99466	NA
ENSG00000163995.19	ABLIM2	0.0461135	3	3	0.0375278	Brain_Anterior_cingulate_cortex_BA24	0.447879	Pituitary	2.07997	1.53026	0.687821
ENSG00000266173.6	STRADA	0.0461295	6	5	0.0101035	Pituitary	0.57325	Brain_Hypothalamus	1.455	-1.3951	1.57118
ENSG00000108021.19	FAM208B	0.0461726	2	2	0.0266207	Brain_Putamen_basal_ganglia	0.306805	Brain_Cerebellum	1.02195	-0.597543	2.29031
ENSG00000085063.14	CD59	0.0461886	8	6	0.0086046	Brain_Frontal_Cortex_BA9	0.85095	Brain_Cortex	0.560933	-0.638489	1.0695
ENSG00000235271.5	LINC01422	0.0463199	4	4	0.0145474	Pituitary	0.575311	Brain_Nucleus_accumbens_basal_ganglia	2.44345	0.784753	1.25325
ENSG00000101447.14	FAM83D	0.0464165	1	1	0.0464165	Brain_Cortex	0.0464165	Brain_Cortex	-1.99159	-1.99159	NA
ENSG00000171621.13	SPSB1	0.0464844	2	2	0.0233273	Brain_Nucleus_accumbens_basal_ganglia	0.0402275	Brain_Caudate_basal_ganglia	2.26803	2.15972	0.153177
ENSG00000235192.1	AC009495.2	0.0465034	1	1	0.0465034	Pituitary	0.0465034	Pituitary	1.99079	1.99079	NA
ENSG00000126653.17	NSRP1	0.0465288	2	2	0.0168037	Brain_Cerebellar_Hemisphere	0.665787	Brain_Hypothalamus	0.431937	-0.979518	1.9961
ENSG00000167377.17	ZNF23	0.0465776	6	4	0.00813802	Brain_Hippocampus	0.302825	Brain_Amygdala	-1.03039	-2.05004	0.581816
ENSG00000171723.15	GPHN	0.0465841	1	1	0.0465841	Brain_Cerebellar_Hemisphere	0.0465841	Brain_Cerebellar_Hemisphere	-1.99006	-1.99006	NA
ENSG00000274956.2	UG0898H09	0.0466012	1	1	0.0466012	Brain_Nucleus_accumbens_basal_ganglia	0.0466012	Brain_Nucleus_accumbens_basal_ganglia	-1.98991	-1.98991	NA
ENSG00000138074.14	SLC5A6	0.0466161	4	4	0.0198983	Pituitary	0.458467	Brain_Frontal_Cortex_BA9	1.18148	-0.445901	1.68032
ENSG00000152822.13	GRM1	0.0466367	1	1	0.0466367	Brain_Cerebellum	0.0466367	Brain_Cerebellum	1.98958	1.98958	NA
ENSG00000204178.9	TMEM57	0.046638	3	2	0.0377222	Brain_Frontal_Cortex_BA9	0.698687	Brain_Cerebellum	2.07786	0.76942	1.23948
ENSG00000133597.10	ADCK2	0.0466387	8	7	0.00206637	Brain_Cortex	0.928338	Brain_Putamen_basal_ganglia	2.46263	-0.142458	1.638
ENSG00000185905.3	C16orf54	0.046673	1	1	0.046673	Brain_Cerebellar_Hemisphere	0.046673	Brain_Cerebellar_Hemisphere	1.98926	1.98926	NA
ENSG00000170959.14	DCDC1	0.0466752	2	2	0.0247923	Brain_Nucleus_accumbens_basal_ganglia	0.401433	Brain_Substantia_nigra	-0.839065	-1.54184	0.99388
ENSG00000090266.12	NDUFB2	0.0467219	1	1	0.0467219	Pituitary	0.0467219	Pituitary	-1.98881	-1.98881	NA
ENSG00000186522.14	2021-09-10	0.0467251	6	6	0.094289	Brain_Hypothalamus	0.958268	Brain_Cerebellar_Hemisphere	1.67319	0.239574	0.967264
ENSG00000137574.10	TGS1	0.046728	2	2	0.0298875	Brain_Nucleus_accumbens_basal_ganglia	0.255764	Brain_Hippocampus	1.13646	-0.517559	2.33914
ENSG00000276547.1	PCDHGB5	0.0469589	1	1	0.0469589	Pituitary	0.0469589	Pituitary	1.98667	1.98667	NA
ENSG00000197520.10	FAM177B	0.0469914	1	1	0.0469914	Pituitary	0.0469914	Pituitary	1.98638	1.98638	NA
ENSG00000172613.7	RAD9A	0.0470129	12	2	0.0320125	Brain_Cerebellar_Hemisphere	0.725814	Brain_Substantia_nigra	2.14425	1.29822	0.599505
ENSG00000056558.10	TRAF1	0.047076	13	2	0.0193554	Brain_Amygdala	0.496648	Pituitary	2.33861	1.6916	0.792111
ENSG00000067334.13	DNTTIP2	0.0472891	1	1	0.0472891	Brain_Amygdala	0.0472891	Brain_Amygdala	-1.9837	-1.9837	NA
ENSG00000150594.6	ADRA2A	0.0473819	3	3	0.00857067	Brain_Nucleus_accumbens_basal_ganglia	0.210237	Brain_Caudate_basal_ganglia	2.62872	2.0485	0.712738
ENSG00000123136.14	DDX39A	0.0474162	1	1	0.0474162	Brain_Nucleus_accumbens_basal_ganglia	0.0474162	Brain_Nucleus_accumbens_basal_ganglia	1.98256	1.98256	NA
ENSG00000105605.7	CACNG7	0.0475228	2	2	0.0137635	Pituitary	0.640991	Brain_Caudate_basal_ganglia	0.466314	-0.998532	2.0716
ENSG00000257949.6	TEN1	0.0475561	13	1	0.0158466	Brain_Anterior_cingulate_cortex_BA24	0.147945	Brain_Hippocampus	-1.44683	-1.94309	0.234535
ENSG00000138722.9	MMRN1	0.0475698	13	4	0.00146113	Brain_Cortex	0.102896	Brain_Amygdala	-1.63097	-2.55676	0.463516
ENSG00000262412.1	RP11-85G18.6	0.0475989	1	1	0.0475989	Pituitary	0.0475989	Pituitary	-1.98093	-1.98093	NA
ENSG00000165490.12	DDIAS	0.0476256	2	2	0.013633	Brain_Cerebellum	0.462132	Brain_Frontal_Cortex_BA9	2.46679	1.60107	1.22432
ENSG00000129194.7	SOX15	0.0477309	4	3	0.00513789	Brain_Putamen_basal_ganglia	0.757945	Brain_Nucleus_accumbens_basal_ganglia	2.79826	1.99146	1.13565
ENSG00000054983.16	GALC	0.0477331	5	5	0.0158534	Brain_Cerebellum	0.992375	Brain_Nucleus_accumbens_basal_ganglia	2.41227	1.45966	0.896139
ENSG00000116478.11	HDAC1	0.0478026	1	1	0.0478026	Brain_Cortex	0.0478026	Brain_Cortex	1.97912	1.97912	NA
ENSG00000148719.14	DNAJB12	0.0478241	1	1	0.0478241	Pituitary	0.0478241	Pituitary	-1.97893	-1.97893	NA
ENSG00000272864.1	RP11-17E13.2	0.0478388	13	4	0.00535767	Brain_Substantia_nigra	0.577001	Brain_Cerebellar_Hemisphere	2.7847	1.88782	0.652935
ENSG00000152969.17	JAKMIP1	0.0479219	1	1	0.0479219	Brain_Cortex	0.0479219	Brain_Cortex	1.97806	1.97806	NA
ENSG00000273650.1	CTD-3193K9.11	0.0479265	1	1	0.0479265	Pituitary	0.0479265	Pituitary	1.97802	1.97802	NA
ENSG00000160293.16	VAV2	0.0480571	1	1	0.0480571	Brain_Cerebellum	0.0480571	Brain_Cerebellum	1.97686	1.97686	NA
ENSG00000100095.18	SEZ6L	0.0480985	2	2	0.0386359	Brain_Cerebellar_Hemisphere	0.203276	Brain_Cerebellum	-1.27227	-1.67016	0.562694
ENSG00000174307.6	PHLDA3	0.0481002	6	5	0.00671404	Brain_Frontal_Cortex_BA9	0.937151	Brain_Putamen_basal_ganglia	0.562457	-0.725449	1.24056
ENSG00000090054.13	SPTLC1	0.0481336	7	5	0.00825385	Pituitary	0.784459	Brain_Frontal_Cortex_BA9	-0.273513	-1.80058	0.85155
ENSG00000174567.7	GOLT1A	0.0481988	4	4	0.0848176	Brain_Caudate_basal_ganglia	0.302407	Brain_Cortex	1.72339	0.0276112	1.58394
ENSG00000182118.7	FAM89A	0.0482191	12	4	0.000542413	Brain_Amygdala	0.155798	Brain_Substantia_nigra	3.45889	2.00797	0.519762
ENSG00000164112.12	TMEM155	0.0482378	4	4	0.00416446	Brain_Cerebellum	0.619917	Brain_Cerebellar_Hemisphere	-0.495968	-1.25629	1.101
ENSG00000165113.12	GKAP1	0.0482427	2	2	0.0354278	Brain_Cerebellum	0.183806	Brain_Cerebellar_Hemisphere	2.10344	1.71628	0.547518
ENSG00000150873.11	C2orf50	0.0482572	4	4	0.0414241	Brain_Cortex	0.247966	Brain_Frontal_Cortex_BA9	2.03926	0.928612	1.42475
ENSG00000102595.19	UGGT2	0.0483528	2	2	0.0144702	Pituitary	0.223215	Brain_Cerebellar_Hemisphere	2.44537	1.8317	0.867866
ENSG00000164764.10	SBSPON	0.0483984	3	3	0.00963316	Brain_Amygdala	0.619407	Brain_Hypothalamus	0.56669	-0.508449	1.80191
ENSG00000254004.6	ZNF260	0.0484656	9	6	0.0455706	Brain_Substantia_nigra	0.894588	Brain_Frontal_Cortex_BA9	1.99935	0.786267	0.937302
ENSG00000258818.3	RNASE4	0.0484728	3	3	0.100035	Brain_Amygdala	0.487798	Brain_Nucleus_accumbens_basal_ganglia	1.64468	-0.207809	1.66361
ENSG00000102904.14	TSNAXIP1	0.0485145	5	2	0.00610116	Brain_Cerebellum	0.0487156	Brain_Cerebellar_Hemisphere	-1.97107	-2.36757	0.28263
ENSG00000214491.8	SEC14L6	0.0485149	13	4	0.0302792	Brain_Anterior_cingulate_cortex_BA24	0.789605	Brain_Nucleus_accumbens_basal_ganglia	2.16642	1.02661	0.884494
ENSG00000185215.8	TNFAIP2	0.0485996	1	1	0.0485996	Brain_Frontal_Cortex_BA9	0.0485996	Brain_Frontal_Cortex_BA9	-1.97209	-1.97209	NA
ENSG00000117481.10	NSUN4	0.0486734	3	2	0.0182239	Brain_Caudate_basal_ganglia	0.138741	Brain_Cerebellar_Hemisphere	1.96214	0.360533	2.36922
ENSG00000134285.10	FKBP11	0.0486857	10	4	0.00522683	Brain_Hippocampus	0.247673	Brain_Frontal_Cortex_BA9	-1.15602	-2.16373	0.439789
ENSG00000035720.7	STAP1	0.0486906	1	1	0.0486906	Brain_Hippocampus	0.0486906	Brain_Hippocampus	-1.97129	-1.97129	NA
ENSG00000182541.17	LIMK2	0.0487439	6	5	0.00813332	Brain_Caudate_basal_ganglia	0.997506	Brain_Cortex	0.0762411	-1.22881	1.22441
ENSG00000106049.8	HIBADH	0.0487724	2	2	0.0139759	Brain_Hippocampus	0.809343	Brain_Caudate_basal_ganglia	-0.241273	-1.34958	1.56738
ENSG00000213190.3	MLLT11	0.0488496	2	2	0.022613	Brain_Anterior_cingulate_cortex_BA24	0.34262	Brain_Cerebellum	0.949001	-0.665455	2.28318
ENSG00000186073.11	C15orf41	0.0488641	2	2	0.0330096	Brain_Cerebellum	0.219985	Brain_Anterior_cingulate_cortex_BA24	-1.22657	-1.67927	0.640212
ENSG00000170509.11	HSD17B13	0.0489341	13	2	0.01018	Pituitary	0.421277	Brain_Nucleus_accumbens_basal_ganglia	-0.804208	-2.03707	0.457318
ENSG00000235997.2	LINC01936	0.0489703	1	1	0.0489703	Pituitary	0.0489703	Pituitary	-1.96885	-1.96885	NA
ENSG00000107159.12	CA9	0.0489883	2	2	0.0755787	Brain_Cerebellum	0.50709	Brain_Cerebellar_Hemisphere	-0.663376	-1.22016	0.787406
ENSG00000161955.16	TNFSF13	0.0490338	2	2	0.104595	Brain_Cortex	0.574682	Brain_Caudate_basal_ganglia	0.56117	-0.530903	1.54442
ENSG00000133250.13	ZNF414	0.0490737	2	2	0.13272	Brain_Cortex	0.477557	Brain_Cerebellum	1.50346	0.396613	1.56532
ENSG00000256043.2	CTSO	0.0490799	5	5	0.0508313	Brain_Nucleus_accumbens_basal_ganglia	0.576489	Brain_Caudate_basal_ganglia	1.9529	0.411651	1.47825
ENSG00000145908.12	ZNF300	0.0490926	1	1	0.0490926	Brain_Nucleus_accumbens_basal_ganglia	0.0490926	Brain_Nucleus_accumbens_basal_ganglia	1.96779	1.96779	NA
ENSG00000136943.10	CTSV	0.0490968	7	4	0.0382525	Pituitary	0.700136	Brain_Cerebellum	2.07214	1.34372	0.60109
ENSG00000157895.11	C12orf43	0.0491143	11	4	0.00480372	Brain_Putamen_basal_ganglia	0.368301	Brain_Hippocampus	-0.89966	-2.40365	0.548692
ENSG00000117877.10	CD3EAP	0.0491341	8	6	0.00382674	Pituitary	0.977527	Brain_Frontal_Cortex_BA9	0.964798	-0.627104	1.12587
ENSG00000187607.15	ZNF286A	0.0492025	6	6	0.00565028	Brain_Hippocampus	0.473833	Brain_Frontal_Cortex_BA9	2.76741	1.13918	1.23349
ENSG00000169733.11	RFNG	0.0492409	8	4	0.101334	Brain_Hypothalamus	0.976425	Pituitary	0.643362	-0.0634004	0.862931
ENSG00000012223.12	LTF	0.0492947	4	1	0.0461485	Brain_Caudate_basal_ganglia	0.0683105	Brain_Hypothalamus	-1.82295	-1.93299	0.075355
ENSG00000122966.15	CIT	0.0492967	1	1	0.0492967	Brain_Cerebellum	0.0492967	Brain_Cerebellum	1.96602	1.96602	NA
ENSG00000110074.10	FOXRED1	0.049302	13	4	0.0540801	Brain_Hypothalamus	0.900411	Brain_Putamen_basal_ganglia	1.6481	0.792154	1.19685
ENSG00000275212.1	RP3-446N13.5	0.0493083	2	2	0.0712745	Brain_Cortex	0.0714391	Brain_Frontal_Cortex_BA9	1.80372	1.8032	0.000741191
ENSG00000108953.16	YWHAE	0.0493253	2	2	0.017678	Brain_Cortex	0.0205956	Brain_Frontal_Cortex_BA9	-2.31532	-2.34381	0.0402893
ENSG00000162739.13	SLAMF6	0.0493367	2	2	0.045325	Brain_Cortex	0.361289	Brain_Nucleus_accumbens_basal_ganglia	0.912911	-0.544357	2.06089
ENSG00000019186.9	CYP24A1	0.0494348	5	2	0.0541542	Brain_Anterior_cingulate_cortex_BA24	0.553823	Brain_Amygdala	1.9256	1.52457	0.538576
ENSG00000091640.7	SPAG7	0.0494572	11	1	0.020871	Brain_Cerebellum	0.225249	Brain_Caudate_basal_ganglia	-1.21269	-1.9128	0.363088
ENSG00000074071.14	MRPS34	0.0495288	1	1	0.0495288	Pituitary	0.0495288	Pituitary	-1.96401	-1.96401	NA
ENSG00000143412.9	ANXA9	0.049662	4	4	0.00745773	Brain_Putamen_basal_ganglia	0.843663	Brain_Caudate_basal_ganglia	1.01376	-0.707169	1.54548
ENSG00000117399.13	CDC20	0.0496712	3	3	0.0397104	Brain_Substantia_nigra	0.328824	Brain_Hypothalamus	-0.976486	-1.53241	0.540823
ENSG00000080031.9	PTPRH	0.0497107	6	2	0.00416223	Brain_Cerebellum	0.950676	Brain_Frontal_Cortex_BA9	2.8656	1.96435	1.05917
ENSG00000180422.3	LINC00304	0.0497511	4	4	0.0144517	Brain_Cortex	0.215446	Brain_Cerebellar_Hemisphere	2.44584	1.89392	0.498598
ENSG00000204536.13	CCHCR1	0.0497684	5	5	0.00541257	Pituitary	0.933712	Brain_Cortex	2.7814	0.0509942	1.59653
ENSG00000187595.15	ZNF385C	0.0497831	3	3	0.026267	Brain_Cortex	0.147736	Brain_Anterior_cingulate_cortex_BA24	-1.44757	-1.92988	0.420819
ENSG00000100263.13	RHBDD3	0.0498369	7	7	0.00469955	Brain_Hippocampus	0.765511	Brain_Putamen_basal_ganglia	2.82694	-0.266984	1.68787
ENSG00000154124.4	OTULIN	0.0499166	1	1	0.0499166	Brain_Hippocampus	0.0499166	Brain_Hippocampus	-1.96068	-1.96068	NA
ENSG00000100109.16	TFIP11	0.0499475	4	3	0.00613466	Brain_Cerebellar_Hemisphere	0.805436	Brain_Frontal_Cortex_BA9	2.7405	1.77695	1.38626
ENSG00000255384.1	RP11-770J1.4	0.0499982	1	1	0.0499982	Brain_Hypothalamus	0.0499982	Brain_Hypothalamus	1.95998	1.95998	NA
ENSG00000172331.11	BPGM	0.0500703	2	2	0.0175773	Pituitary	0.192881	Brain_Cortex	2.3744	1.83825	0.75823
ENSG00000189134.3	NKAPL	0.0500883	1	1	0.0500883	Pituitary	0.0500883	Pituitary	-1.95921	-1.95921	NA
ENSG00000240065.7	PSMB9	0.0501483	3	2	0.0141722	Brain_Nucleus_accumbens_basal_ganglia	0.080936	Brain_Hypothalamus	2.45287	2.07013	0.357328
ENSG00000166974.12	MAPRE2	0.0502184	4	4	0.0255878	Brain_Cerebellar_Hemisphere	0.378416	Brain_Nucleus_accumbens_basal_ganglia	2.23241	0.244143	2.00619
ENSG00000159339.13	PADI4	0.0502212	6	3	0.00745032	Pituitary	0.83672	Brain_Caudate_basal_ganglia	2.67602	0.856054	0.973291
ENSG00000188906.14	LRRK2	0.0502257	4	4	0.0369297	Brain_Frontal_Cortex_BA9	0.852886	Brain_Hippocampus	0.185438	-1.15562	0.96616
ENSG00000272361.2	GS1-166A23.2	0.0502509	10	8	0.0214599	Brain_Anterior_cingulate_cortex_BA24	0.986186	Brain_Caudate_basal_ganglia	0.711868	-0.713135	0.979318
ENSG00000275342.4	PRAG1	0.0503308	3	3	0.0502685	Brain_Cerebellum	0.210837	Brain_Putamen_basal_ganglia	-1.25127	-1.57363	0.357218
ENSG00000243321.3	LINC01998	0.0504054	7	6	0.0572531	Brain_Hypothalamus	0.905457	Brain_Frontal_Cortex_BA9	1.90137	-0.226857	1.05753
ENSG00000187626.8	ZKSCAN4	0.0504517	1	1	0.0504517	Brain_Cortex	0.0504517	Brain_Cortex	1.95611	1.95611	NA
ENSG00000267922.1	AC007193.6	0.0504589	2	2	0.0237005	Brain_Amygdala	0.32944	Brain_Frontal_Cortex_BA9	2.26195	0.643354	2.28904
ENSG00000218739.9	CEBPZOS	0.0505294	13	4	0.0368726	Pituitary	0.712563	Brain_Nucleus_accumbens_basal_ganglia	2.08717	0.953686	0.783637
ENSG00000108448.20	TRIM16L	0.0505502	8	4	0.0346912	Brain_Cerebellar_Hemisphere	0.919077	Brain_Putamen_basal_ganglia	2.11194	0.151282	1.15144
ENSG00000266472.5	MRPS21	0.0506062	7	7	0.00513262	Pituitary	0.939435	Brain_Cerebellum	2.79859	0.559564	1.52951
ENSG00000267302.5	RP11-178C3.2	0.0506455	3	1	0.0288257	Pituitary	0.0725702	Brain_Cerebellum	2.18586	1.93004	0.221643
ENSG00000180537.12	RNF182	0.0506584	3	3	0.0109596	Brain_Substantia_nigra	0.249435	Brain_Hippocampus	-1.15172	-1.84807	0.696131
ENSG00000168090.9	COPS6	0.0506652	1	1	0.0506652	Brain_Cerebellum	0.0506652	Brain_Cerebellum	1.9543	1.9543	NA
ENSG00000177374.12	HIC1	0.0507057	1	1	0.0507057	Brain_Hypothalamus	0.0507057	Brain_Hypothalamus	1.95396	1.95396	NA
ENSG00000138821.12	SLC39A8	0.0507787	2	2	0.0229354	Brain_Frontal_Cortex_BA9	0.263101	Pituitary	-1.11909	-1.6968	0.817004
ENSG00000213699.8	SLC35F6	0.0508568	4	4	0.0491304	Brain_Caudate_basal_ganglia	0.53913	Brain_Nucleus_accumbens_basal_ganglia	1.96746	0.120877	1.51426
ENSG00000167941.2	SOST	0.0508844	2	2	0.245405	Brain_Frontal_Cortex_BA9	0.753428	Brain_Cortex	1.16158	0.42373	1.04348
ENSG00000023445.13	BIRC3	0.0508934	1	1	0.0508934	Pituitary	0.0508934	Pituitary	-1.95238	-1.95238	NA
ENSG00000198917.12	SPOUT1	0.0510061	1	1	0.0510061	Pituitary	0.0510061	Pituitary	-1.95143	-1.95143	NA
ENSG00000153406.13	NMRAL1	0.0511263	13	6	0.00545096	Brain_Anterior_cingulate_cortex_BA24	0.564041	Brain_Hypothalamus	2.7791	1.4539	1.05411
ENSG00000251575.2	C5orf64-AS1	0.0511901	8	8	0.00609888	Brain_Caudate_basal_ganglia	0.809684	Brain_Substantia_nigra	2.74242	0.427521	1.52723
ENSG00000010318.20	PHF7	0.0511909	2	2	0.0243667	Brain_Putamen_basal_ganglia	0.439391	Pituitary	2.2513	0.739038	2.13866
ENSG00000114841.17	DNAH1	0.0513307	9	4	0.0029783	Brain_Hippocampus	0.73945	Brain_Substantia_nigra	2.96997	1.72039	0.759851
ENSG00000272002.1	RP11-557L19.1	0.0513574	5	5	0.0426159	Brain_Nucleus_accumbens_basal_ganglia	0.936151	Brain_Hippocampus	2.02745	1.24253	0.882641
ENSG00000058085.14	LAMC2	0.0513825	11	11	0.00817157	Brain_Caudate_basal_ganglia	0.833503	Brain_Anterior_cingulate_cortex_BA24	2.6449	-0.154641	1.52083
ENSG00000106080.10	FKBP14	0.0515103	3	3	0.166786	Brain_Cerebellum	0.244045	Brain_Cerebellar_Hemisphere	1.29502	0.359118	1.50978
ENSG00000129911.8	KLF16	0.0515177	1	1	0.0515177	Brain_Cortex	0.0515177	Brain_Cortex	-1.94714	-1.94714	NA
ENSG00000185344.13	ATP6V0A2	0.0516732	5	4	0.15431	Brain_Hypothalamus	0.644377	Brain_Putamen_basal_ganglia	1.13463	-0.537764	0.995261
ENSG00000145730.20	PAM	0.0516833	6	6	0.0215617	Brain_Cerebellum	0.584407	Brain_Putamen_basal_ganglia	1.8188	-0.914333	1.70689
ENSG00000141295.13	SCRN2	0.0517106	13	2	0.0423481	Brain_Cortex	0.884927	Brain_Cerebellar_Hemisphere	2.03008	0.826741	0.639191
ENSG00000114757.18	PEX5L	0.0517225	3	3	0.24214	Brain_Putamen_basal_ganglia	0.912617	Brain_Substantia_nigra	1.16966	0.0249768	1.08362
ENSG00000258919.1	RP11-1029J19.4	0.051758	1	1	0.051758	Brain_Amygdala	0.051758	Brain_Amygdala	-1.94514	-1.94514	NA
ENSG00000251372.5	LINC00499	0.0517641	12	1	0.0188333	Brain_Anterior_cingulate_cortex_BA24	0.0798592	Brain_Substantia_nigra	-1.7515	-1.92197	0.192202
ENSG00000178607.15	ERN1	0.0518141	4	4	0.054656	Brain_Nucleus_accumbens_basal_ganglia	0.495729	Brain_Cerebellar_Hemisphere	1.9216	0.455186	1.38315
ENSG00000165633.12	VSTM4	0.0518728	3	3	0.0353975	Brain_Cortex	0.356958	Brain_Caudate_basal_ganglia	2.10378	1.38469	0.631369
ENSG00000130669.17	PAK4	0.0520317	11	10	0.0138012	Brain_Cerebellum	0.923874	Brain_Frontal_Cortex_BA9	1.06745	-0.880417	1.25183
ENSG00000180185.11	FAHD1	0.0521045	13	1	0.0378597	Brain_Cerebellum	0.144365	Brain_Substantia_nigra	-1.45973	-1.88414	0.21551
ENSG00000225783.6	MIAT	0.0522548	4	4	0.00302112	Brain_Putamen_basal_ganglia	0.448952	Brain_Cerebellum	-0.757164	-1.54716	1.02092
ENSG00000023572.8	GLRX2	0.052432	5	5	0.0232294	Brain_Hypothalamus	0.31809	Brain_Nucleus_accumbens_basal_ganglia	1.48038	0.551518	1.58703
ENSG00000173928.2	SWSAP1	0.0526496	1	1	0.0526496	Brain_Hypothalamus	0.0526496	Brain_Hypothalamus	-1.93778	-1.93778	NA
ENSG00000170837.2	GPR27	0.0526499	4	4	0.0361919	Brain_Nucleus_accumbens_basal_ganglia	0.940808	Brain_Cerebellum	2.09476	1.14498	0.959562
ENSG00000100151.15	PICK1	0.0527059	6	3	0.0118371	Brain_Amygdala	0.360701	Brain_Putamen_basal_ganglia	-0.91403	-1.31959	0.634468
ENSG00000186895.2	FGF3	0.0527203	2	1	0.0511104	Brain_Cerebellum	0.0588333	Brain_Cerebellar_Hemisphere	1.95055	1.91999	0.0432146
ENSG00000171303.6	KCNK3	0.0527317	6	6	0.000993679	Brain_Putamen_basal_ganglia	0.946527	Brain_Cerebellum	0.0670692	-1.57425	1.08495
ENSG00000158717.10	RNF166	0.0527355	8	5	0.0052138	Brain_Cerebellum	0.631708	Pituitary	0.952308	-1.13606	1.09457
ENSG00000173113.6	TRMT112	0.0527483	6	6	0.0537478	Brain_Putamen_basal_ganglia	0.664121	Brain_Caudate_basal_ganglia	1.16504	-0.466372	1.13369
ENSG00000221843.4	C2orf16	0.0527511	2	2	0.03814	Brain_Putamen_basal_ganglia	0.16716	Brain_Frontal_Cortex_BA9	2.07335	1.72737	0.489289
ENSG00000196268.11	ZNF493	0.0528131	9	4	0.00347417	Brain_Cerebellum	0.153816	Brain_Cerebellar_Hemisphere	2.88359	1.40517	2.08691
ENSG00000133800.8	LYVE1	0.0528132	1	1	0.0528132	Brain_Anterior_cingulate_cortex_BA24	0.0528132	Brain_Anterior_cingulate_cortex_BA24	1.93645	1.93645	NA
ENSG00000103319.11	EEF2K	0.052821	3	3	0.0471925	Brain_Cortex	0.0616489	Pituitary	1.98457	0.677934	2.2058
ENSG00000186792.16	HYAL3	0.0528427	13	1	0.0207225	Brain_Cerebellar_Hemisphere	0.328362	Brain_Putamen_basal_ganglia	-0.977418	-1.89056	0.365389
ENSG00000185860.13	CCDC190	0.0528883	9	3	0.00407421	Brain_Anterior_cingulate_cortex_BA24	0.568627	Brain_Substantia_nigra	2.87236	2.30812	0.71818
ENSG00000123607.14	TTC21B	0.0529746	2	2	0.0292998	Brain_Cerebellar_Hemisphere	0.11964	Brain_Cerebellum	-1.55629	-1.86786	0.440628
ENSG00000165621.8	OXGR1	0.0529921	7	7	0.0266059	Brain_Caudate_basal_ganglia	0.844254	Brain_Cortex	2.21725	1.01825	1.0835
ENSG00000183798.4	EMILIN3	0.053013	8	7	0.0214683	Brain_Caudate_basal_ganglia	0.65716	Brain_Hypothalamus	0.443838	-1.60565	0.887494
ENSG00000169908.11	TM4SF1	0.0530961	1	1	0.0530961	Brain_Hippocampus	0.0530961	Brain_Hippocampus	-1.93414	-1.93414	NA
ENSG00000164010.13	ERMAP	0.0531061	13	2	0.0333137	Brain_Hippocampus	0.779112	Brain_Substantia_nigra	-0.280477	-1.05627	0.444816
ENSG00000079691.17	CARMIL1	0.053158	5	5	0.00396628	Brain_Cerebellum	0.849723	Brain_Putamen_basal_ganglia	2.88083	0.92518	1.42602
ENSG00000280798.1	LINC00294	0.0532657	5	4	0.0598586	Brain_Hippocampus	0.402621	Brain_Cerebellar_Hemisphere	1.88183	0.832276	1.52543
ENSG00000145723.16	GIN1	0.0533268	1	1	0.0533268	Brain_Cerebellum	0.0533268	Brain_Cerebellum	-1.93226	-1.93226	NA
ENSG00000270977.1	AC015849.16	0.0533658	1	1	0.0533658	Brain_Nucleus_accumbens_basal_ganglia	0.0533658	Brain_Nucleus_accumbens_basal_ganglia	1.93195	1.93195	NA
ENSG00000070444.14	MNT	0.0534597	2	2	0.0271772	Brain_Cerebellum	0.632436	Brain_Cortex	0.478301	-0.865331	1.90018
ENSG00000251323.2	RP11-452H21.4	0.0534825	1	1	0.0534825	Brain_Cerebellum	0.0534825	Brain_Cerebellum	1.931	1.931	NA
ENSG00000241258.6	CRCP	0.0535293	11	4	0.00768321	Brain_Cerebellar_Hemisphere	0.770105	Brain_Nucleus_accumbens_basal_ganglia	1.5306	-0.253186	1.17175
ENSG00000272940.1	CTA-384D8.33	0.0535388	4	4	0.00410678	Brain_Putamen_basal_ganglia	0.966225	Brain_Cerebellum	2.86984	0.967135	1.36005
ENSG00000064607.16	SUGP2	0.0535691	2	2	0.0157294	Brain_Hippocampus	0.597744	Brain_Cerebellum	2.41513	1.47139	1.33466
ENSG00000186417.13	GLDN	0.0536008	3	3	0.00988418	Brain_Putamen_basal_ganglia	0.68037	Brain_Cerebellum	0.411958	-0.92076	1.52238
ENSG00000160325.14	CACFD1	0.0536188	4	3	0.0425007	Pituitary	0.417383	Brain_Amygdala	1.86386	-0.726807	1.81334
ENSG00000271327.1	RP11-1109F11.3	0.0536193	1	1	0.0536193	Pituitary	0.0536193	Pituitary	-1.9299	-1.9299	NA
ENSG00000196275.13	GTF2IRD2	0.0536516	12	8	0.0118646	Brain_Nucleus_accumbens_basal_ganglia	0.981436	Brain_Cerebellar_Hemisphere	2.51615	1.32166	1.00832
ENSG00000100139.13	MICALL1	0.0536689	3	3	0.015024	Brain_Cerebellum	0.244691	Brain_Hippocampus	2.4318	1.9156	0.666366
ENSG00000135521.8	LTV1	0.0537363	1	1	0.0537363	Brain_Nucleus_accumbens_basal_ganglia	0.0537363	Brain_Nucleus_accumbens_basal_ganglia	1.92896	1.92896	NA
ENSG00000183066.14	WBP2NL	0.0538045	11	4	0.00330661	Brain_Cerebellar_Hemisphere	0.145748	Brain_Anterior_cingulate_cortex_BA24	-1.45472	-2.21073	0.502638
ENSG00000268182.5	SMIM17	0.0538184	2	2	0.0243545	Brain_Cortex	0.892658	Brain_Frontal_Cortex_BA9	0.134942	-1.05827	1.68746
ENSG00000257727.5	CNPY2	0.0538969	2	2	0.0175776	Brain_Nucleus_accumbens_basal_ganglia	0.80701	Brain_Cerebellum	-0.244285	-1.30934	1.50622
ENSG00000100473.15	COCH	0.0539279	2	2	0.0160249	Brain_Cortex	0.996438	Brain_Caudate_basal_ganglia	-0.00446459	-1.20641	1.6998
ENSG00000175087.9	PDIK1L	0.0539851	5	4	0.00641988	Brain_Cerebellum	0.354741	Brain_Cortex	2.72553	1.85063	0.658669
ENSG00000100239.15	PPP6R2	0.054076	10	8	0.0107053	Brain_Substantia_nigra	0.919832	Brain_Hypothalamus	2.55217	0.7217	1.06601
ENSG00000041880.14	PARP3	0.0540802	1	1	0.0540802	Brain_Frontal_Cortex_BA9	0.0540802	Brain_Frontal_Cortex_BA9	1.92619	1.92619	NA
ENSG00000100380.13	ST13	0.0541225	1	1	0.0541225	Brain_Substantia_nigra	0.0541225	Brain_Substantia_nigra	-1.92585	-1.92585	NA
ENSG00000155363.18	MOV10	0.0541335	1	1	0.0541335	Brain_Nucleus_accumbens_basal_ganglia	0.0541335	Brain_Nucleus_accumbens_basal_ganglia	-1.92577	-1.92577	NA
ENSG00000101596.14	SMCHD1	0.0541552	1	1	0.0541552	Brain_Cerebellum	0.0541552	Brain_Cerebellum	1.92559	1.92559	NA
ENSG00000166747.12	AP1G1	0.0542318	3	3	0.00819766	Brain_Cortex	0.779141	Brain_Putamen_basal_ganglia	0.280439	-1.24593	1.46636
ENSG00000183654.8	2021-03-11	0.0542628	1	1	0.0542628	Brain_Hypothalamus	0.0542628	Brain_Hypothalamus	-1.92473	-1.92473	NA
ENSG00000224687.1	RASAL2-AS1	0.0542645	2	2	0.027314	Brain_Cortex	0.6788	Brain_Nucleus_accumbens_basal_ganglia	2.207	0.89645	1.8534
ENSG00000116983.12	HPCAL4	0.0542731	6	5	0.0135043	Brain_Cortex	0.132364	Brain_Nucleus_accumbens_basal_ganglia	2.47019	1.31398	1.85833
ENSG00000150347.14	ARID5B	0.0542928	2	2	0.0298761	Brain_Caudate_basal_ganglia	0.753206	Brain_Anterior_cingulate_cortex_BA24	2.17173	0.928657	1.75797
ENSG00000131477.10	RAMP2	0.0543247	1	1	0.0543247	Brain_Amygdala	0.0543247	Brain_Amygdala	1.92424	1.92424	NA
ENSG00000167703.14	SLC43A2	0.0543436	2	2	0.0723132	Brain_Hypothalamus	0.275946	Brain_Putamen_basal_ganglia	1.79714	0.353835	2.04114
ENSG00000060566.13	CREB3L3	0.0544228	1	1	0.0544228	Brain_Amygdala	0.0544228	Brain_Amygdala	-1.92346	-1.92346	NA
ENSG00000136770.10	DNAJC1	0.0544676	1	1	0.0544676	Brain_Caudate_basal_ganglia	0.0544676	Brain_Caudate_basal_ganglia	-1.9231	-1.9231	NA
ENSG00000115457.9	IGFBP2	0.0545326	3	3	0.0511042	Brain_Substantia_nigra	0.261906	Brain_Amygdala	1.9506	1.58662	0.42344
ENSG00000235407.1	CYMP-AS1	0.0545644	1	1	0.0545644	Brain_Cerebellum	0.0545644	Brain_Cerebellum	-1.92233	-1.92233	NA
ENSG00000066379.14	ZNRD1	0.0546668	8	8	0.0936405	Brain_Hippocampus	0.944478	Brain_Caudate_basal_ganglia	1.6765	0.191585	1.08739
ENSG00000106511.5	MEOX2	0.0546699	4	4	0.0223124	Brain_Nucleus_accumbens_basal_ganglia	0.39049	Brain_Anterior_cingulate_cortex_BA24	-0.858729	-1.5392	0.626738
ENSG00000008735.13	MAPK8IP2	0.0547132	4	4	0.00801424	Pituitary	0.624515	Brain_Putamen_basal_ganglia	1.2114	-0.0846943	1.74002
ENSG00000273209.1	RP11-107N15.1	0.0547335	3	3	0.0100315	Brain_Cerebellum	0.571029	Brain_Caudate_basal_ganglia	2.57474	1.61772	1.00741
ENSG00000155158.20	TTC39B	0.0547611	1	1	0.0547611	Brain_Nucleus_accumbens_basal_ganglia	0.0547611	Brain_Nucleus_accumbens_basal_ganglia	-1.92077	-1.92077	NA
ENSG00000143416.20	SELENBP1	0.0547691	10	7	0.0302321	Pituitary	0.961081	Brain_Cerebellum	2.16704	0.297544	1.1433
ENSG00000236502.1	SIX3-AS1	0.0548061	4	4	0.00503308	Brain_Putamen_basal_ganglia	0.707129	Brain_Caudate_basal_ganglia	-0.375715	-1.22351	1.10278
ENSG00000162512.15	SDC3	0.0548403	2	2	0.043095	Pituitary	0.142337	Brain_Cerebellum	-1.46714	-1.74497	0.392899
ENSG00000182307.12	C8orf33	0.0549584	3	2	0.0163758	Brain_Frontal_Cortex_BA9	0.827781	Brain_Hippocampus	-0.217548	-0.975773	1.23464
ENSG00000095261.13	PSMD5	0.0550838	2	2	0.0175895	Brain_Caudate_basal_ganglia	0.074771	Brain_Putamen_basal_ganglia	-1.78187	-2.07801	0.418806
ENSG00000116857.16	TMEM9	0.0551539	5	5	0.0228265	Brain_Nucleus_accumbens_basal_ganglia	0.626193	Pituitary	2.27633	0.309154	1.52671
ENSG00000104872.10	PIH1D1	0.0552881	3	3	0.149811	Brain_Cerebellum	0.443747	Brain_Hippocampus	1.01148	-0.398202	1.26652
ENSG00000103510.19	KAT8	0.0553162	11	2	0.0843303	Brain_Cerebellum	0.88811	Brain_Anterior_cingulate_cortex_BA24	1.72609	0.970519	0.57647
ENSG00000148834.12	GSTO1	0.0553208	6	6	0.0325968	Brain_Nucleus_accumbens_basal_ganglia	0.501068	Brain_Caudate_basal_ganglia	2.13702	0.480802	1.4474
ENSG00000121653.11	MAPK8IP1	0.0554331	1	1	0.0554331	Pituitary	0.0554331	Pituitary	-1.91547	-1.91547	NA
ENSG00000262655.3	SPON1	0.0554585	4	4	0.109629	Brain_Cerebellar_Hemisphere	0.986143	Brain_Cerebellum	1.59986	0.393615	0.888177
ENSG00000146648.17	EGFR	0.0554836	5	5	0.0252303	Brain_Anterior_cingulate_cortex_BA24	0.420159	Brain_Putamen_basal_ganglia	2.23786	0.802793	1.71534
ENSG00000104472.9	CHRAC1	0.0555515	2	2	0.0254653	Brain_Amygdala	0.365223	Pituitary	2.23427	0.664406	2.22012
ENSG00000198952.8	SMG5	0.0555967	6	6	0.00586038	Pituitary	0.652925	Brain_Caudate_basal_ganglia	0.777175	-1.01652	1.16161
ENSG00000092820.17	EZR	0.0556079	1	1	0.0556079	Pituitary	0.0556079	Pituitary	-1.9141	-1.9141	NA
ENSG00000134802.17	SLC43A3	0.0557923	2	2	0.0425579	Brain_Cerebellar_Hemisphere	0.260203	Brain_Cerebellum	2.02802	0.451056	2.23017
ENSG00000178338.10	ZNF354B	0.0558015	2	2	0.0221229	Brain_Putamen_basal_ganglia	0.739655	Brain_Nucleus_accumbens_basal_ganglia	0.332311	-0.97797	1.85302
ENSG00000164929.16	BAALC	0.0558317	8	3	0.00774609	Brain_Hippocampus	0.126718	Brain_Cortex	2.66294	1.95038	0.387654
ENSG00000180767.9	CHST13	0.0558612	7	3	0.00678985	Brain_Hippocampus	0.0787452	Brain_Nucleus_accumbens_basal_ganglia	-1.75801	-2.20979	0.355098
ENSG00000204991.10	SPIRE2	0.0559116	13	8	0.00332511	Pituitary	0.724186	Brain_Nucleus_accumbens_basal_ganglia	2.93597	0.221749	1.49925
ENSG00000120805.13	ARL1	0.056001	6	6	0.0860812	Brain_Nucleus_accumbens_basal_ganglia	0.594033	Brain_Cerebellar_Hemisphere	1.71644	-0.00967605	1.30592
ENSG00000168828.5	OR13J1	0.0560098	2	2	0.0211424	Pituitary	0.902235	Brain_Cerebellar_Hemisphere	-0.122839	-1.21414	1.54333
ENSG00000090382.6	LYZ	0.0560375	7	6	0.00426671	Brain_Hippocampus	0.836453	Brain_Cerebellum	2.85774	1.01307	1.00539
ENSG00000136436.14	CALCOCO2	0.0560584	2	2	0.147546	Brain_Cerebellar_Hemisphere	0.349387	Brain_Cerebellum	1.44825	0.256238	1.68577
ENSG00000137700.17	SLC37A4	0.0560933	2	2	0.0256362	Brain_Caudate_basal_ganglia	0.127753	Pituitary	-1.52302	-1.87735	0.501095
ENSG00000111237.18	VPS29	0.0561676	8	8	0.00287686	Brain_Hippocampus	0.758423	Brain_Anterior_cingulate_cortex_BA24	1.27688	-0.692365	1.24392
ENSG00000139116.18	KIF21A	0.0562035	4	4	0.03767	Brain_Cerebellum	0.742407	Brain_Cerebellar_Hemisphere	0.471702	-0.667666	1.26578
ENSG00000176485.11	PLA2G16	0.0562333	8	7	0.0023659	Brain_Cerebellum	0.917512	Brain_Cortex	0.715659	-0.67841	1.19784
ENSG00000166165.12	CKB	0.0562525	2	2	0.0176174	Pituitary	0.709517	Brain_Amygdala	0.372505	-1.00053	1.94176
ENSG00000014919.12	COX15	0.0562544	4	4	0.0718259	Brain_Cerebellar_Hemisphere	0.89094	Brain_Cortex	1.22372	-0.290168	1.24099
ENSG00000108474.16	PIGL	0.0563305	2	2	0.0333277	Brain_Anterior_cingulate_cortex_BA24	0.403166	Brain_Hypothalamus	0.835979	-0.646067	2.09593
ENSG00000158428.3	CATIP	0.0563675	4	4	0.0489923	Brain_Anterior_cingulate_cortex_BA24	0.36426	Brain_Hypothalamus	1.24751	-0.236549	1.56134
ENSG00000080200.9	CRYBG3	0.0563787	4	4	0.00489119	Brain_Cortex	0.434945	Brain_Hypothalamus	-0.780758	-1.75908	0.941421
ENSG00000163596.16	ICA1L	0.0564446	3	3	0.00633432	Brain_Frontal_Cortex_BA9	0.377313	Brain_Caudate_basal_ganglia	2.72995	1.8085	0.923555
ENSG00000089012.14	SIRPG	0.0564617	3	3	0.00857168	Brain_Cortex	0.578289	Brain_Frontal_Cortex_BA9	0.610553	-0.858004	1.64061
ENSG00000174669.11	SLC29A2	0.0565254	1	1	0.0565254	Brain_Nucleus_accumbens_basal_ganglia	0.0565254	Brain_Nucleus_accumbens_basal_ganglia	-1.90696	-1.90696	NA
ENSG00000114054.13	PCCB	0.0569764	11	5	0.0114293	Brain_Cerebellar_Hemisphere	0.845963	Brain_Cerebellum	2.52929	1.71845	0.683078
ENSG00000005448.16	WDR54	0.0569852	1	1	0.0569852	Brain_Substantia_nigra	0.0569852	Brain_Substantia_nigra	-1.90342	-1.90342	NA
ENSG00000233200.1	RP11-324I22.2	0.0569901	13	8	0.00842714	Brain_Hypothalamus	0.99893	Brain_Hippocampus	1.31166	-0.460561	0.97476
ENSG00000128272.14	ATF4	0.0570502	7	5	0.108241	Brain_Hypothalamus	0.84147	Brain_Caudate_basal_ganglia	1.29456	0.155471	1.03075
ENSG00000174004.5	NRROS	0.0570586	3	3	0.00923702	Brain_Cerebellum	0.816419	Brain_Frontal_Cortex_BA9	2.60315	1.0976	1.42581
ENSG00000140623.13	2021-09-12	0.0570609	12	6	0.0792845	Brain_Caudate_basal_ganglia	0.961169	Brain_Cortex	1.75485	-0.29452	0.936442
ENSG00000179921.14	GPBAR1	0.0570852	1	1	0.0570852	Pituitary	0.0570852	Pituitary	1.90266	1.90266	NA
ENSG00000132563.15	REEP2	0.0572275	3	3	0.0381268	Brain_Cortex	0.401471	Brain_Cerebellum	0.838997	-0.780902	1.48357
ENSG00000137976.7	DNASE2B	0.0572514	2	2	0.0329338	Pituitary	0.16761	Brain_Anterior_cingulate_cortex_BA24	-1.37993	-1.75641	0.532426
ENSG00000100564.8	PIGH	0.0572885	10	10	0.0364952	Brain_Cerebellum	0.917661	Brain_Frontal_Cortex_BA9	1.59178	0.104709	1.17155
ENSG00000100385.13	IL2RB	0.0573026	2	2	0.041332	Brain_Hypothalamus	0.233627	Brain_Caudate_basal_ganglia	2.04018	1.61563	0.600415
ENSG00000245060.6	LINC00847	0.0573763	1	1	0.0573763	Brain_Caudate_basal_ganglia	0.0573763	Brain_Caudate_basal_ganglia	-1.90043	-1.90043	NA
ENSG00000139323.13	POC1B	0.0574293	3	3	0.0580941	Brain_Cerebellum	0.791155	Brain_Hypothalamus	1.62961	-0.17673	1.76395
ENSG00000260220.6	CCDC187	0.0575601	1	1	0.0575601	Brain_Caudate_basal_ganglia	0.0575601	Brain_Caudate_basal_ganglia	1.89903	1.89903	NA
ENSG00000196588.14	MKL1	0.0575831	2	2	0.075802	Brain_Putamen_basal_ganglia	0.126997	Brain_Cerebellar_Hemisphere	1.77558	1.65082	0.176444
ENSG00000171864.4	PRND	0.0578757	2	2	0.0212914	Brain_Cerebellar_Hemisphere	0.768552	Brain_Cerebellum	2.30278	1.00425	1.83639
ENSG00000272130.1	RP11-360I2.1	0.0579219	12	12	0.00268379	Brain_Substantia_nigra	0.919688	Brain_Cerebellar_Hemisphere	0.920528	-1.2982	1.11957
ENSG00000186897.4	C1QL4	0.0579954	4	4	0.190148	Brain_Hippocampus	0.885423	Pituitary	0.637415	-0.22355	0.832121
ENSG00000164122.8	ASB5	0.0580491	13	2	0.0352442	Pituitary	0.93504	Brain_Hypothalamus	-0.0815057	-0.901098	0.689764
ENSG00000198625.12	MDM4	0.0580569	1	1	0.0580569	Brain_Cortex	0.0580569	Brain_Cortex	-1.89527	-1.89527	NA
ENSG00000157450.15	RNF111	0.058097	2	2	0.0261607	Brain_Cerebellum	0.632379	Brain_Cerebellar_Hemisphere	0.478381	-0.872719	1.91074
ENSG00000130508.10	PXDN	0.0581051	4	4	0.0231888	Brain_Cerebellar_Hemisphere	0.623155	Brain_Caudate_basal_ganglia	2.27031	0.0207881	1.50977
ENSG00000163281.11	GNPDA2	0.0581083	12	3	0.0177769	Brain_Hippocampus	0.502691	Brain_Putamen_basal_ganglia	-0.670261	-1.11858	0.521359
ENSG00000204619.7	PPP1R11	0.0581588	2	2	0.140621	Brain_Cerebellum	0.885532	Brain_Cerebellar_Hemisphere	1.47348	0.664761	1.1437
ENSG00000131061.13	ZNF341	0.0581749	1	1	0.0581749	Brain_Nucleus_accumbens_basal_ganglia	0.0581749	Brain_Nucleus_accumbens_basal_ganglia	1.89438	1.89438	NA
ENSG00000278041.1	RP5-984P4.6	0.05819	2	2	0.0610971	Brain_Hypothalamus	0.157359	Brain_Cerebellum	1.41401	-0.229391	2.32412
ENSG00000169900.7	PYDC1	0.0582773	3	2	0.11919	Brain_Nucleus_accumbens_basal_ganglia	0.637818	Brain_Cortex	1.55818	0.858805	0.606891
ENSG00000013306.15	SLC25A39	0.0584171	13	7	0.0104451	Brain_Frontal_Cortex_BA9	0.932916	Brain_Cerebellum	2.56073	0.834879	1.46807
ENSG00000053372.4	MRTO4	0.0584278	10	10	0.0156368	Brain_Caudate_basal_ganglia	0.968368	Brain_Cerebellum	2.41728	-0.462904	1.29485
ENSG00000167525.13	PROCA1	0.0584544	11	3	0.00460132	Brain_Cerebellar_Hemisphere	0.252811	Brain_Hypothalamus	2.83369	2.12887	0.503213
ENSG00000164031.16	DNAJB14	0.058563	8	8	0.0244028	Brain_Cortex	0.958181	Brain_Putamen_basal_ganglia	2.25073	0.730631	1.09822
ENSG00000185523.6	SPATA45	0.0586015	5	5	0.00953675	Brain_Nucleus_accumbens_basal_ganglia	0.881786	Brain_Cortex	-0.148705	-1.0644	0.964614
ENSG00000139718.10	SETD1B	0.0586053	1	1	0.0586053	Brain_Anterior_cingulate_cortex_BA24	0.0586053	Brain_Anterior_cingulate_cortex_BA24	1.89114	1.89114	NA
ENSG00000127948.15	POR	0.0586486	4	4	0.0312637	Brain_Cerebellum	0.535198	Brain_Cerebellar_Hemisphere	-0.620091	-1.37176	0.685601
ENSG00000160284.14	SPATC1L	0.0587452	13	4	0.016631	Brain_Frontal_Cortex_BA9	0.905466	Brain_Putamen_basal_ganglia	2.39477	1.43604	0.683905
ENSG00000258890.6	CEP95	0.0587584	3	2	0.0173984	Brain_Substantia_nigra	0.841463	Pituitary	2.37818	0.928352	1.25559
ENSG00000058056.8	USP13	0.0587664	3	3	0.0173678	Pituitary	0.335933	Brain_Cerebellum	-0.962232	-1.64148	0.710083
ENSG00000120896.13	SORBS3	0.0587697	1	1	0.0587697	Brain_Hippocampus	0.0587697	Brain_Hippocampus	-1.88991	-1.88991	NA
ENSG00000260923.6	LINC02193	0.0588068	1	1	0.0588068	Brain_Cortex	0.0588068	Brain_Cortex	1.88964	1.88964	NA
ENSG00000132646.10	PCNA	0.0588087	2	2	0.0479368	Brain_Anterior_cingulate_cortex_BA24	0.206178	Pituitary	1.97793	0.356892	2.29249
ENSG00000204301.6	NOTCH4	0.0588358	10	6	0.0290249	Brain_Putamen_basal_ganglia	0.907014	Brain_Cortex	2.18315	1.00272	0.800582
ENSG00000215915.9	ATAD3C	0.0589352	13	5	0.0404111	Brain_Substantia_nigra	0.982868	Brain_Cerebellar_Hemisphere	2.04952	1.01777	0.781547
ENSG00000176040.13	TMPRSS7	0.0589996	2	2	0.080547	Brain_Cerebellar_Hemisphere	0.336299	Brain_Cerebellum	-0.961504	-1.35451	0.555798
ENSG00000085231.13	AK6	0.0590054	1	1	0.0590054	Brain_Hypothalamus	0.0590054	Brain_Hypothalamus	-1.88815	-1.88815	NA
ENSG00000151553.14	FAM160B1	0.0591681	4	4	0.0600018	Brain_Cortex	0.375264	Brain_Frontal_Cortex_BA9	1.88078	-0.0137554	1.68866
ENSG00000134575.9	ACP2	0.0592256	4	2	0.0330261	Brain_Cerebellum	0.160264	Pituitary	-1.40418	-1.72747	0.351968
ENSG00000227740.1	RP11-318C24.2	0.0593613	1	1	0.0593613	Brain_Substantia_nigra	0.0593613	Brain_Substantia_nigra	-1.88551	-1.88551	NA
ENSG00000177426.20	TGIF1	0.0595406	1	1	0.0595406	Brain_Cerebellar_Hemisphere	0.0595406	Brain_Cerebellar_Hemisphere	-1.88418	-1.88418	NA
ENSG00000127989.13	MTERF1	0.0595407	2	2	0.0983637	Brain_Frontal_Cortex_BA9	0.129205	Brain_Cerebellar_Hemisphere	1.51724	-0.0677972	2.24159
ENSG00000104343.19	UBE2W	0.0595584	5	4	0.0198599	Brain_Caudate_basal_ganglia	0.841834	Brain_Cerebellum	2.32898	1.25723	0.763541
ENSG00000005882.11	PDK2	0.0595611	2	2	0.1748	Brain_Caudate_basal_ganglia	0.44716	Pituitary	0.760157	-0.298391	1.49701
ENSG00000178104.19	PDE4DIP	0.059597	4	4	0.0182867	Brain_Anterior_cingulate_cortex_BA24	0.884404	Brain_Cortex	1.08341	-0.678349	1.48224
ENSG00000173214.5	MFSD4B	0.0596515	4	4	0.0191815	Brain_Nucleus_accumbens_basal_ganglia	0.271753	Brain_Cerebellar_Hemisphere	1.30295	-0.965308	1.59504
ENSG00000188729.6	OSTN	0.0596787	4	3	0.0265614	Brain_Hypothalamus	0.636997	Brain_Putamen_basal_ganglia	2.2179	1.00447	1.36434
ENSG00000135446.16	CDK4	0.059805	2	2	0.150897	Brain_Hippocampus	0.161392	Brain_Amygdala	1.4004	-0.0179833	2.0059
ENSG00000204922.4	UQCC3	0.0598187	1	1	0.0598187	Pituitary	0.0598187	Pituitary	1.88213	1.88213	NA
ENSG00000162989.4	KCNJ3	0.0600346	7	3	0.168962	Brain_Anterior_cingulate_cortex_BA24	0.962937	Brain_Cerebellum	0.851617	-0.467901	0.907467
ENSG00000277147.4	LINC00869	0.0600404	4	3	0.0306736	Brain_Hypothalamus	0.567063	Brain_Cerebellar_Hemisphere	2.16128	1.5384	0.726244
ENSG00000135926.14	TMBIM1	0.0600519	1	1	0.0600519	Pituitary	0.0600519	Pituitary	1.88041	1.88041	NA
ENSG00000167083.6	GNGT2	0.0600978	2	2	0.0179903	Brain_Putamen_basal_ganglia	0.0401766	Brain_Frontal_Cortex_BA9	2.36582	2.20887	0.221952
ENSG00000120784.15	ZFP30	0.0601601	3	2	0.0237108	Brain_Cerebellar_Hemisphere	0.0787611	Brain_Cerebellum	-1.75792	-2.03931	0.257045
ENSG00000281205.1	LINC00950	0.0602282	9	3	0.0322209	Brain_Anterior_cingulate_cortex_BA24	0.946297	Brain_Putamen_basal_ganglia	-0.0673574	-1.28781	0.709378
ENSG00000166037.10	CEP57	0.060296	2	2	0.0183239	Brain_Cerebellum	0.995679	Brain_Cortex	-0.00541544	-1.18221	1.66424
ENSG00000128928.8	IVD	0.0603271	11	3	0.00329072	Brain_Cortex	0.330373	Brain_Cerebellar_Hemisphere	2.93919	2.05312	0.61751
ENSG00000118922.17	KLF12	0.0603777	1	1	0.0603777	Brain_Putamen_basal_ganglia	0.0603777	Brain_Putamen_basal_ganglia	-1.87803	-1.87803	NA
ENSG00000125347.13	IRF1	0.060386	1	1	0.060386	Brain_Nucleus_accumbens_basal_ganglia	0.060386	Brain_Nucleus_accumbens_basal_ganglia	1.87796	1.87796	NA
ENSG00000103245.13	NARFL	0.0604169	12	2	0.0200478	Brain_Nucleus_accumbens_basal_ganglia	0.724883	Brain_Substantia_nigra	2.32545	1.85383	0.518863
ENSG00000170871.11	KIAA0232	0.0606154	1	1	0.0606154	Brain_Anterior_cingulate_cortex_BA24	0.0606154	Brain_Anterior_cingulate_cortex_BA24	1.87629	1.87629	NA
ENSG00000142273.10	CBLC	0.0607565	2	2	0.0373953	Brain_Hippocampus	0.17796	Pituitary	1.34706	-0.36718	2.4243
ENSG00000068028.17	RASSF1	0.0607933	3	3	0.00911343	Brain_Cerebellum	0.461421	Brain_Hippocampus	0.736508	-1.325	1.80302
ENSG00000168621.14	GDNF	0.0608365	2	2	0.0229797	Brain_Cerebellar_Hemisphere	0.496273	Brain_Cerebellum	-0.680365	-1.47707	1.12671
ENSG00000272913.1	RP11-440D17.3	0.0608907	1	1	0.0608907	Pituitary	0.0608907	Pituitary	-1.87429	-1.87429	NA
ENSG00000167785.8	ZNF558	0.0609906	1	1	0.0609906	Brain_Cortex	0.0609906	Brain_Cortex	-1.87356	-1.87356	NA
ENSG00000085840.12	ORC1	0.0610763	2	2	0.0747462	Brain_Amygdala	0.581584	Brain_Substantia_nigra	0.551072	-0.615473	1.64974
ENSG00000272636.3	DOC2B	0.0610909	8	8	0.00579976	Pituitary	0.893968	Brain_Cerebellar_Hemisphere	2.75889	0.579627	1.2235
ENSG00000101204.16	CHRNA4	0.0611489	7	7	0.00251011	Brain_Caudate_basal_ganglia	0.925705	Brain_Anterior_cingulate_cortex_BA24	-0.0932495	-1.73537	1.13125
ENSG00000224717.1	RP11-576D8.4	0.061224	1	1	0.061224	Brain_Cerebellum	0.061224	Brain_Cerebellum	-1.87187	-1.87187	NA
ENSG00000142973.13	CYP4B1	0.0612854	2	2	0.196458	Brain_Caudate_basal_ganglia	0.593996	Pituitary	0.533054	-0.379327	1.2903
ENSG00000283608.1	RP1-111D6.5	0.0613279	7	6	0.0076328	Brain_Hippocampus	0.161977	Brain_Anterior_cingulate_cortex_BA24	-1.39845	-2.21966	0.481778
ENSG00000170122.5	FOXD4	0.061363	6	5	0.0245873	Brain_Cerebellum	0.765619	Brain_Amygdala	0.937803	-0.603348	1.07666
ENSG00000135040.15	NAA35	0.0615028	1	1	0.0615028	Brain_Cerebellar_Hemisphere	0.0615028	Brain_Cerebellar_Hemisphere	-1.86986	-1.86986	NA
ENSG00000144331.18	ZNF385B	0.0615448	2	2	0.0189887	Brain_Frontal_Cortex_BA9	0.973678	Pituitary	2.34575	1.18937	1.63537
ENSG00000236609.3	ZNF853	0.0615785	6	5	0.00921222	Brain_Putamen_basal_ganglia	0.698445	Brain_Caudate_basal_ganglia	2.11862	-0.206082	1.8286
ENSG00000086232.12	EIF2AK1	0.0617083	12	7	0.0271153	Brain_Hippocampus	0.95108	Brain_Hypothalamus	2.20985	0.648949	0.78127
ENSG00000175445.14	LPL	0.0617649	1	1	0.0617649	Brain_Anterior_cingulate_cortex_BA24	0.0617649	Brain_Anterior_cingulate_cortex_BA24	-1.86798	-1.86798	NA
ENSG00000177108.5	ZDHHC22	0.0617771	3	3	0.0146408	Brain_Cerebellum	0.452505	Pituitary	-0.751246	-1.49317	0.863586
ENSG00000072657.8	TRHDE	0.0617826	2	2	0.0215788	Brain_Frontal_Cortex_BA9	0.561677	Brain_Putamen_basal_ganglia	2.2977	0.858675	2.03509
ENSG00000057468.6	MSH4	0.0617969	13	7	0.0261038	Brain_Putamen_basal_ganglia	0.964127	Brain_Substantia_nigra	1.70252	-0.976662	1.03526
ENSG00000156232.7	WHAMM	0.0618131	4	4	0.0245946	Brain_Cortex	0.28111	Brain_Frontal_Cortex_BA9	2.24771	1.6651	0.515204
ENSG00000139364.10	TMEM132B	0.0618415	4	4	0.0165353	Brain_Putamen_basal_ganglia	0.888273	Pituitary	1.84151	0.230387	1.96296
ENSG00000183423.11	LRIT3	0.0618612	4	4	0.00425245	Pituitary	0.954745	Brain_Cerebellar_Hemisphere	0.0567487	-1.67484	1.23909
ENSG00000132471.11	WBP2	0.0620036	4	4	0.0179069	Brain_Putamen_basal_ganglia	0.301194	Brain_Frontal_Cortex_BA9	1.03388	-1.33297	1.58941
ENSG00000022277.12	RTFDC1	0.0620077	2	2	0.0201109	Pituitary	0.531842	Brain_Cerebellar_Hemisphere	2.32427	1.47473	1.20143
ENSG00000168758.10	SEMA4C	0.0620957	1	1	0.0620957	Brain_Caudate_basal_ganglia	0.0620957	Brain_Caudate_basal_ganglia	1.86561	1.86561	NA
ENSG00000227579.5	RP1-35C21.2	0.0621049	3	3	0.00823032	Brain_Amygdala	0.745206	Brain_Anterior_cingulate_cortex_BA24	2.64247	0.911782	1.54415
ENSG00000148842.17	CNNM2	0.0621668	3	3	0.0254282	Brain_Cerebellum	0.877828	Brain_Caudate_basal_ganglia	-0.153724	-1.18001	1.04085
ENSG00000047579.19	DTNBP1	0.0621738	6	6	0.0212296	Brain_Hippocampus	0.882856	Brain_Frontal_Cortex_BA9	1.33748	-0.77107	1.3079
ENSG00000155975.9	VPS37A	0.0621813	3	3	0.035771	Brain_Frontal_Cortex_BA9	0.858966	Brain_Amygdala	2.09952	0.285863	1.76206
ENSG00000145536.15	ADAMTS16	0.0622144	3	3	0.0119863	Brain_Cerebellum	0.398801	Brain_Hypothalamus	0.843764	-1.05604	1.72151
ENSG00000118855.18	MFSD1	0.0622153	5	5	0.00351701	Brain_Cerebellum	0.847117	Brain_Cerebellar_Hemisphere	2.91852	1.21122	1.07152
ENSG00000127838.13	PNKD	0.0622369	6	5	0.00471482	Pituitary	0.332087	Brain_Anterior_cingulate_cortex_BA24	2.8259	-0.962409	1.93078
ENSG00000185669.5	SNAI3	0.0622455	4	2	0.0136166	Brain_Nucleus_accumbens_basal_ganglia	0.11977	Brain_Cortex	-1.55574	-2.07578	0.396071
ENSG00000129354.11	AP1M2	0.0623578	3	3	0.0137934	Pituitary	0.846344	Brain_Cortex	2.4626	1.70389	1.30779
ENSG00000124493.13	GRM4	0.0623811	2	2	0.103121	Brain_Cerebellum	0.704911	Brain_Cerebellar_Hemisphere	-0.378699	-1.0043	0.884737
ENSG00000100276.9	RASL10A	0.0625056	4	4	0.00699805	Brain_Putamen_basal_ganglia	0.491241	Brain_Cerebellum	-0.688336	-1.77884	0.929919
ENSG00000267002.2	RP11-242D8.1	0.0625079	5	4	0.00511911	Brain_Hypothalamus	0.989115	Brain_Cortex	0.232791	-0.607217	1.24157
ENSG00000122477.12	LRRC39	0.0625649	8	4	0.0083181	Brain_Nucleus_accumbens_basal_ganglia	0.672292	Brain_Amygdala	2.63888	1.64214	0.607102
ENSG00000125520.13	SLC2A4RG	0.06262	2	2	0.0200832	Brain_Cerebellum	0.0751202	Brain_Cerebellar_Hemisphere	2.32479	2.05226	0.385415
ENSG00000156050.8	FAM161B	0.062674	1	1	0.062674	Brain_Putamen_basal_ganglia	0.062674	Brain_Putamen_basal_ganglia	1.8615	1.8615	NA
ENSG00000271815.1	CTD-2235C13.3	0.0626827	2	2	0.019004	Brain_Cerebellar_Hemisphere	0.744026	Brain_Nucleus_accumbens_basal_ganglia	2.34545	1.33599	1.4276
ENSG00000163743.13	RCHY1	0.0627462	4	4	0.00695403	Brain_Cortex	0.565426	Brain_Frontal_Cortex_BA9	-0.574801	-2.12322	1.03335
ENSG00000272482.1	RP11-474O21.5	0.062832	1	1	0.062832	Brain_Substantia_nigra	0.062832	Brain_Substantia_nigra	-1.86038	-1.86038	NA
ENSG00000156650.12	KAT6B	0.0628344	1	1	0.0628344	Brain_Caudate_basal_ganglia	0.0628344	Brain_Caudate_basal_ganglia	1.86036	1.86036	NA
ENSG00000112877.7	CEP72	0.0628803	3	3	0.0295647	Brain_Cortex	0.138097	Brain_Nucleus_accumbens_basal_ganglia	-1.48291	-1.80794	0.348468
ENSG00000228140.1	RP3-467K16.4	0.0630419	11	3	0.00785319	Brain_Frontal_Cortex_BA9	0.170116	Pituitary	2.65832	2.13489	0.374473
ENSG00000162402.13	USP24	0.0630622	3	3	0.0128158	Pituitary	0.375734	Brain_Cerebellar_Hemisphere	-0.885783	-1.86076	0.855982
ENSG00000170456.15	DENND5B	0.0630877	2	2	0.035375	Brain_Nucleus_accumbens_basal_ganglia	0.350345	Brain_Frontal_Cortex_BA9	2.10404	0.58506	2.14816
ENSG00000168386.18	FILIP1L	0.0631046	1	1	0.0631046	Brain_Anterior_cingulate_cortex_BA24	0.0631046	Brain_Anterior_cingulate_cortex_BA24	-1.85845	-1.85845	NA
ENSG00000134780.9	DAGLA	0.0631468	2	1	0.0609462	Brain_Cerebellar_Hemisphere	0.0707413	Brain_Cerebellum	1.87389	1.84051	0.0472002
ENSG00000205403.12	CFI	0.0632639	1	1	0.0632639	Brain_Hippocampus	0.0632639	Brain_Hippocampus	1.85733	1.85733	NA
ENSG00000198089.15	SFI1	0.0633374	11	9	0.0125832	Pituitary	0.992203	Brain_Substantia_nigra	1.74194	0.000152514	1.23256
ENSG00000124588.19	NQO2	0.063385	13	5	0.0426915	Brain_Putamen_basal_ganglia	0.985029	Brain_Hypothalamus	2.02672	0.223288	1.11207
ENSG00000137731.13	FXYD2	0.0634096	9	9	0.00559937	Brain_Cerebellum	0.747137	Brain_Cerebellar_Hemisphere	2.77036	0.728665	1.31148
ENSG00000162490.6	DRAXIN	0.0634277	6	6	0.0121032	Brain_Cortex	0.861219	Brain_Cerebellar_Hemisphere	0.999096	-0.622233	1.52037
ENSG00000214338.10	SOGA3	0.0634364	2	2	0.0351686	Brain_Frontal_Cortex_BA9	0.344541	Brain_Cerebellar_Hemisphere	2.10641	0.580591	2.15784
ENSG00000165568.17	AKR1E2	0.0634632	6	6	0.00337304	Brain_Hypothalamus	0.908224	Brain_Cortex	2.93152	1.23456	0.958561
ENSG00000156299.13	TIAM1	0.063468	4	3	0.0640416	Brain_Caudate_basal_ganglia	0.503698	Brain_Cerebellar_Hemisphere	-0.668683	-1.32765	0.497575
ENSG00000136542.8	GALNT5	0.0634828	1	1	0.0634828	Pituitary	0.0634828	Pituitary	1.85579	1.85579	NA
ENSG00000139746.15	RBM26	0.0634845	1	1	0.0634845	Brain_Cerebellum	0.0634845	Brain_Cerebellum	1.85578	1.85578	NA
ENSG00000179832.17	MROH1	0.063499	2	2	0.0201564	Brain_Cerebellum	0.0243397	Brain_Cerebellar_Hemisphere	2.32342	2.28757	0.0506988
ENSG00000198515.13	CNGA1	0.0635047	13	3	0.0210727	Brain_Caudate_basal_ganglia	0.948364	Brain_Cerebellar_Hemisphere	-0.0647608	-1.62482	0.534316
ENSG00000240996.1	RP11-80H5.7	0.0635769	2	2	0.0771628	Pituitary	0.0795806	Brain_Cerebellum	1.76739	1.76026	0.0100875
ENSG00000001630.15	CYP51A1	0.0636505	1	1	0.0636505	Brain_Hypothalamus	0.0636505	Brain_Hypothalamus	-1.85462	-1.85462	NA
ENSG00000205659.10	LIN52	0.0636676	7	4	0.0400841	Brain_Cortex	0.549242	Brain_Cerebellum	2.05288	0.740012	1.3073
ENSG00000162571.13	TTLL10	0.0637385	2	2	0.0297677	Brain_Putamen_basal_ganglia	0.0473097	Pituitary	1.98352	-0.0948251	2.93922
ENSG00000137563.11	GGH	0.0637578	11	3	0.0368338	Brain_Putamen_basal_ganglia	0.670223	Brain_Amygdala	2.0876	1.24937	0.6125
ENSG00000126522.16	ASL	0.063782	5	3	0.0192475	Brain_Anterior_cingulate_cortex_BA24	0.996786	Brain_Cerebellum	2.3407	1.14508	1.50192
ENSG00000080293.9	SCTR	0.0637927	1	1	0.0637927	Brain_Anterior_cingulate_cortex_BA24	0.0637927	Brain_Anterior_cingulate_cortex_BA24	1.85363	1.85363	NA
ENSG00000139211.6	AMIGO2	0.0638134	2	2	0.0854038	Brain_Caudate_basal_ganglia	0.13391	Brain_Cerebellum	1.72016	1.60951	0.156481
ENSG00000197785.13	ATAD3A	0.0638308	3	3	0.131936	Brain_Anterior_cingulate_cortex_BA24	0.844115	Brain_Caudate_basal_ganglia	1.50055	-0.0675306	1.50768
ENSG00000165923.15	AGBL2	0.0638738	3	3	0.0110785	Brain_Cerebellum	0.907244	Brain_Cortex	-0.116515	-1.06684	1.29374
ENSG00000180917.17	CMTR2	0.0639257	2	2	0.0197146	Brain_Substantia_nigra	0.376781	Brain_Amygdala	-0.883843	-1.60779	1.02382
ENSG00000196104.10	SPOCK3	0.0641044	1	1	0.0641044	Brain_Amygdala	0.0641044	Brain_Amygdala	1.85145	1.85145	NA
ENSG00000223510.6	CDRT15	0.0643161	2	2	0.0372722	Brain_Cerebellar_Hemisphere	0.140517	Brain_Cerebellum	-1.47387	-1.77832	0.430559
ENSG00000006194.9	ZNF263	0.0643903	4	4	0.087051	Brain_Hippocampus	0.93961	Brain_Caudate_basal_ganglia	0.0757602	-0.84575	0.882092
ENSG00000173391.8	OLR1	0.0643998	1	1	0.0643998	Brain_Cortex	0.0643998	Brain_Cortex	-1.8494	-1.8494	NA
ENSG00000168079.16	SCARA5	0.0644115	2	2	0.0414565	Brain_Hippocampus	0.173162	Brain_Anterior_cingulate_cortex_BA24	1.36211	-0.338411	2.4049
ENSG00000108671.9	PSMD11	0.0644246	1	1	0.0644246	Brain_Hypothalamus	0.0644246	Brain_Hypothalamus	-1.84923	-1.84923	NA
ENSG00000187140.5	FOXD3	0.0645403	1	1	0.0645403	Pituitary	0.0645403	Pituitary	-1.84843	-1.84843	NA
ENSG00000172985.10	SH3RF3	0.0646353	1	1	0.0646353	Brain_Cerebellum	0.0646353	Brain_Cerebellum	-1.84777	-1.84777	NA
ENSG00000100764.13	PSMC1	0.0646402	1	1	0.0646402	Brain_Hippocampus	0.0646402	Brain_Hippocampus	-1.84774	-1.84774	NA
ENSG00000172638.12	EFEMP2	0.064659	4	4	0.0160264	Brain_Hypothalamus	0.645654	Brain_Cerebellar_Hemisphere	0.459808	-0.979419	1.17682
ENSG00000254531.1	FLJ20021	0.0647085	11	4	0.0226204	Brain_Caudate_basal_ganglia	0.859935	Brain_Amygdala	0.947026	-1.23806	1.02944
ENSG00000164707.15	SLC13A4	0.0647423	1	1	0.0647423	Brain_Cortex	0.0647423	Brain_Cortex	1.84703	1.84703	NA
ENSG00000153714.5	LURAP1L	0.0648323	7	3	0.0100571	Brain_Caudate_basal_ganglia	0.254044	Brain_Cerebellar_Hemisphere	1.14058	-1.91572	1.35327
ENSG00000111266.8	DUSP16	0.0648553	1	1	0.0648553	Brain_Anterior_cingulate_cortex_BA24	0.0648553	Brain_Anterior_cingulate_cortex_BA24	-1.84625	-1.84625	NA
ENSG00000104957.13	CCDC130	0.0648607	1	1	0.0648607	Brain_Hypothalamus	0.0648607	Brain_Hypothalamus	1.84622	1.84622	NA
ENSG00000134262.12	AP4B1	0.0649018	3	3	0.0354263	Brain_Cerebellum	0.0929382	Brain_Cortex	2.10345	1.87485	0.213698
ENSG00000144355.14	DLX1	0.064954	1	1	0.064954	Brain_Caudate_basal_ganglia	0.064954	Brain_Caudate_basal_ganglia	-1.84557	-1.84557	NA
ENSG00000119965.12	C10orf88	0.0652222	1	1	0.0652222	Pituitary	0.0652222	Pituitary	-1.84373	-1.84373	NA
ENSG00000133328.3	HRASLS2	0.0653186	3	3	0.0610342	Brain_Frontal_Cortex_BA9	0.137034	Brain_Hippocampus	1.87325	1.65578	0.197695
ENSG00000133805.15	AMPD3	0.06536	12	7	0.112065	Brain_Hypothalamus	0.881625	Brain_Hippocampus	1.58898	0.326017	0.797363
ENSG00000123360.11	PDE1B	0.06536	4	3	0.0196344	Brain_Cerebellar_Hemisphere	0.170583	Brain_Hippocampus	-1.37033	-1.90924	0.472977
ENSG00000100211.10	CBY1	0.0653789	2	2	0.0210716	Brain_Hippocampus	0.613097	Brain_Cortex	2.3067	1.40618	1.27353
ENSG00000105538.9	RASIP1	0.0654846	2	2	0.0357749	Brain_Cerebellar_Hemisphere	0.958599	Brain_Cerebellum	-0.0519119	-1.07569	1.44785
ENSG00000173581.7	CCDC106	0.0655136	2	2	0.0661252	Brain_Caudate_basal_ganglia	0.493928	Brain_Amygdala	0.684075	-0.576749	1.78308
ENSG00000231824.3	AKAIN1	0.0655539	2	2	0.0197148	Pituitary	0.767071	Brain_Cerebellum	2.33173	1.31397	1.43933
ENSG00000124713.5	GNMT	0.0655778	13	1	0.0292296	Brain_Anterior_cingulate_cortex_BA24	0.215295	Brain_Cerebellar_Hemisphere	-1.23914	-1.80689	0.24493
ENSG00000132470.13	ITGB4	0.0655882	4	3	0.00830861	Brain_Putamen_basal_ganglia	0.0990174	Brain_Nucleus_accumbens_basal_ganglia	-1.64964	-2.16866	0.46496
ENSG00000183647.10	ZNF530	0.0656553	7	7	0.0336823	Brain_Anterior_cingulate_cortex_BA24	0.479392	Brain_Amygdala	2.12385	0.73853	1.41995
ENSG00000156011.16	PSD3	0.0656872	3	3	0.0417554	Brain_Cerebellar_Hemisphere	0.119477	Brain_Substantia_nigra	1.55697	-0.728715	1.98628
ENSG00000084444.13	FAM234B	0.065719	4	4	0.0222725	Brain_Nucleus_accumbens_basal_ganglia	0.475885	Brain_Cortex	1.03131	-0.925093	1.45792
ENSG00000128271.21	ADORA2A	0.0657433	1	1	0.0657433	Brain_Caudate_basal_ganglia	0.0657433	Brain_Caudate_basal_ganglia	1.84017	1.84017	NA
ENSG00000174938.14	SEZ6L2	0.0658796	2	2	0.18173	Brain_Cerebellum	0.82322	Brain_Cerebellar_Hemisphere	1.33545	0.779426	0.786331
ENSG00000260388.2	LINC00562	0.0658882	5	4	0.0938923	Brain_Cerebellum	0.244068	Brain_Cerebellar_Hemisphere	1.67521	0.810346	1.31643
ENSG00000099937.10	SERPIND1	0.0660021	3	3	0.0323679	Pituitary	0.607381	Brain_Hypothalamus	0.732615	-0.640346	1.4404
ENSG00000141458.12	NPC1	0.0660868	11	6	0.0642046	Brain_Caudate_basal_ganglia	0.954502	Brain_Cerebellum	1.85076	1.04505	0.876515
ENSG00000254415.3	SIGLEC14	0.0662119	12	3	0.00663365	Brain_Frontal_Cortex_BA9	0.144616	Brain_Cerebellum	2.7147	2.2401	0.389627
ENSG00000181104.6	F2R	0.0662961	3	3	0.015475	Brain_Nucleus_accumbens_basal_ganglia	0.984402	Pituitary	2.42107	0.569382	1.6471
ENSG00000147419.17	CCDC25	0.0663041	10	5	0.00276243	Brain_Hypothalamus	0.258612	Brain_Putamen_basal_ganglia	-1.12968	-1.99991	0.542185
ENSG00000136908.17	DPM2	0.0663844	12	3	0.0470968	Brain_Putamen_basal_ganglia	0.765308	Brain_Cerebellum	1.98543	1.23658	0.699847
ENSG00000146205.13	ANO7	0.0664021	13	8	0.00397697	Pituitary	0.814764	Brain_Cerebellar_Hemisphere	0.475662	-1.33153	0.978204
ENSG00000126457.21	PRMT1	0.0664297	8	4	0.131835	Brain_Hypothalamus	0.83464	Brain_Nucleus_accumbens_basal_ganglia	1.5069	-0.188046	0.809487
ENSG00000100314.3	CABP7	0.0664549	2	2	0.0622718	Brain_Cerebellum	0.474414	Brain_Cerebellar_Hemisphere	-0.715315	-1.28984	0.812494
ENSG00000163697.16	APBB2	0.0664607	3	3	0.0499134	Brain_Cerebellum	0.450254	Brain_Cerebellar_Hemisphere	1.9607	1.46733	0.631975
ENSG00000180801.13	ARSJ	0.0664695	5	5	0.0132942	Brain_Cerebellar_Hemisphere	0.699403	Brain_Caudate_basal_ganglia	-0.386126	-1.3541	0.911652
ENSG00000267289.1	CTD-2623N2.11	0.0665042	10	2	0.00518817	Brain_Frontal_Cortex_BA9	0.372991	Brain_Nucleus_accumbens_basal_ganglia	-0.890885	-1.9314	0.560516
ENSG00000162378.12	ZYG11B	0.0665399	7	5	0.134435	Brain_Putamen_basal_ganglia	0.972464	Brain_Anterior_cingulate_cortex_BA24	0.969735	-0.205428	0.876004
ENSG00000132423.11	COQ3	0.0665444	3	3	0.00895898	Brain_Nucleus_accumbens_basal_ganglia	0.47498	Brain_Cortex	-0.714399	-1.65361	0.949779
ENSG00000163568.14	AIM2	0.0665763	2	2	0.024569	Brain_Putamen_basal_ganglia	0.549223	Pituitary	-0.598924	-1.42352	1.16615
ENSG00000089063.14	TMEM230	0.0665781	9	3	0.0657347	Brain_Anterior_cingulate_cortex_BA24	0.997171	Brain_Cerebellum	1.84023	0.532104	0.732386
ENSG00000154328.15	NEIL2	0.0667375	9	9	0.00554402	Brain_Nucleus_accumbens_basal_ganglia	0.991225	Brain_Amygdala	1.76589	-0.496765	1.36378
ENSG00000122733.12	PHF24	0.0667838	7	7	0.00991384	Brain_Nucleus_accumbens_basal_ganglia	0.957901	Brain_Cortex	2.3022	-0.193538	1.50997
ENSG00000257194.2	RP11-567C2.1	0.0670012	3	3	0.0230304	Brain_Caudate_basal_ganglia	0.134995	Brain_Nucleus_accumbens_basal_ganglia	2.27293	1.79563	0.418022
ENSG00000258735.1	LINC00637	0.06708	2	2	0.0265826	Pituitary	0.47775	Brain_Cerebellum	0.709925	-0.753834	2.07007
ENSG00000272912.1	RP11-724N1.1	0.0671766	5	5	0.00887873	Brain_Cortex	0.402475	Brain_Hypothalamus	0.837208	-1.6641	1.44646
ENSG00000183856.10	IQGAP3	0.0671934	1	1	0.0671934	Brain_Frontal_Cortex_BA9	0.0671934	Brain_Frontal_Cortex_BA9	1.83038	1.83038	NA
ENSG00000167371.17	PRRT2	0.067286	2	2	0.145332	Brain_Cerebellum	0.768398	Brain_Cerebellar_Hemisphere	1.45622	0.875345	0.821479
ENSG00000155792.9	DEPTOR	0.0672981	3	3	0.0618683	Brain_Cerebellar_Hemisphere	0.56939	Brain_Cerebellum	0.787268	-0.17034	1.47361
ENSG00000111801.15	BTN3A3	0.0673134	4	4	0.0119444	Brain_Cerebellum	0.384591	Brain_Cerebellar_Hemisphere	-0.869468	-1.62339	0.850372
ENSG00000185187.12	SIGIRR	0.0673429	12	1	0.025183	Brain_Frontal_Cortex_BA9	0.224292	Brain_Cerebellum	2.23858	1.78471	0.283199
ENSG00000183828.14	NUDT14	0.0674412	12	1	0.047813	Brain_Caudate_basal_ganglia	0.223747	Brain_Cerebellar_Hemisphere	-1.21662	-1.77698	0.229396
ENSG00000181027.10	FKRP	0.0674747	10	2	0.0106038	Brain_Substantia_nigra	0.105444	Brain_Putamen_basal_ganglia	2.55549	2.0202	0.318238
ENSG00000167614.13	TTYH1	0.0675567	1	1	0.0675567	Brain_Putamen_basal_ganglia	0.0675567	Brain_Putamen_basal_ganglia	-1.82795	-1.82795	NA
ENSG00000170426.1	SDR9C7	0.0675672	1	1	0.0675672	Brain_Anterior_cingulate_cortex_BA24	0.0675672	Brain_Anterior_cingulate_cortex_BA24	-1.82788	-1.82788	NA
ENSG00000181450.17	ZNF678	0.067665	3	3	0.0359106	Brain_Cortex	0.963323	Brain_Anterior_cingulate_cortex_BA24	1.55141	-0.197503	1.82939
ENSG00000086848.14	ALG9	0.0676656	3	3	0.0468417	Brain_Cerebellar_Hemisphere	0.811078	Brain_Nucleus_accumbens_basal_ganglia	1.98773	0.229258	1.76338
ENSG00000116106.11	EPHA4	0.0676965	3	2	0.151594	Brain_Putamen_basal_ganglia	0.722007	Brain_Cerebellum	-0.355778	-1.04023	0.594984
ENSG00000196110.7	ZNF699	0.0677602	1	1	0.0677602	Pituitary	0.0677602	Pituitary	-1.8266	-1.8266	NA
ENSG00000249484.8	LINC01470	0.0677684	2	2	0.0221884	Brain_Caudate_basal_ganglia	0.0277964	Brain_Putamen_basal_ganglia	2.28713	2.24364	0.0615037
ENSG00000189409.13	MMP23B	0.0677844	1	1	0.0677844	Brain_Substantia_nigra	0.0677844	Brain_Substantia_nigra	-1.82644	-1.82644	NA
ENSG00000008226.19	DLEC1	0.0677971	1	1	0.0677971	Brain_Caudate_basal_ganglia	0.0677971	Brain_Caudate_basal_ganglia	-1.82635	-1.82635	NA
ENSG00000174437.16	ATP2A2	0.0678218	2	2	0.0203605	Brain_Substantia_nigra	0.806747	Brain_Cerebellum	2.31964	1.28213	1.46726
ENSG00000154914.16	USP43	0.0679173	1	1	0.0679173	Brain_Cerebellum	0.0679173	Brain_Cerebellum	1.82556	1.82556	NA
ENSG00000147955.16	SIGMAR1	0.068132	2	2	0.0231081	Brain_Cortex	0.760999	Brain_Caudate_basal_ganglia	0.304169	-0.983737	1.82137
ENSG00000173230.15	GOLGB1	0.0681396	1	1	0.0681396	Brain_Caudate_basal_ganglia	0.0681396	Brain_Caudate_basal_ganglia	-1.82408	-1.82408	NA
ENSG00000149823.8	VPS51	0.0682032	1	1	0.0682032	Brain_Nucleus_accumbens_basal_ganglia	0.0682032	Brain_Nucleus_accumbens_basal_ganglia	1.82366	1.82366	NA
ENSG00000178726.6	THBD	0.0682182	1	1	0.0682182	Brain_Nucleus_accumbens_basal_ganglia	0.0682182	Brain_Nucleus_accumbens_basal_ganglia	1.82356	1.82356	NA
ENSG00000205622.9	AF064858.6	0.0682998	1	1	0.0682998	Brain_Cortex	0.0682998	Brain_Cortex	-1.82302	-1.82302	NA
ENSG00000273540.3	AGBL1	0.0683334	1	1	0.0683334	Brain_Cortex	0.0683334	Brain_Cortex	1.8228	1.8228	NA
ENSG00000119632.3	IFI27L2	0.0683754	10	10	0.0181133	Pituitary	0.762098	Brain_Hypothalamus	1.18752	-0.307978	1.15622
ENSG00000144021.2	CIAO1	0.068477	8	3	0.0215421	Brain_Cortex	0.509555	Brain_Putamen_basal_ganglia	-0.659531	-1.18629	0.517705
ENSG00000117154.11	IGSF21	0.0685441	4	3	0.0123024	Brain_Frontal_Cortex_BA9	0.243374	Brain_Cerebellar_Hemisphere	2.50335	2.04984	0.599702
ENSG00000139354.10	GAS2L3	0.0686479	1	1	0.0686479	Brain_Frontal_Cortex_BA9	0.0686479	Brain_Frontal_Cortex_BA9	1.82073	1.82073	NA
ENSG00000183098.10	GPC6	0.0686514	4	4	0.0204649	Brain_Nucleus_accumbens_basal_ganglia	0.975405	Brain_Putamen_basal_ganglia	2.31771	1.21556	0.998436
ENSG00000003056.7	M6PR	0.0686927	4	4	0.0164494	Brain_Caudate_basal_ganglia	0.71381	Brain_Cerebellum	2.39879	1.51323	0.952715
ENSG00000162650.16	ATXN7L2	0.0687327	3	3	0.121666	Pituitary	0.574328	Brain_Cerebellum	1.01629	-0.364405	1.29339
ENSG00000177731.15	FLII	0.068737	2	2	0.022473	Brain_Cerebellar_Hemisphere	0.945076	Brain_Cerebellum	2.28228	1.17558	1.5651
ENSG00000144426.18	NBEAL1	0.0687393	1	1	0.0687393	Brain_Substantia_nigra	0.0687393	Brain_Substantia_nigra	1.82013	1.82013	NA
ENSG00000079616.12	KIF22	0.0687693	1	1	0.0687693	Brain_Hypothalamus	0.0687693	Brain_Hypothalamus	1.81993	1.81993	NA
ENSG00000112782.15	CLIC5	0.0687752	2	2	0.0304839	Brain_Cortex	0.107022	Brain_Frontal_Cortex_BA9	-1.61173	-1.88774	0.390336
ENSG00000087470.17	DNM1L	0.0688355	2	2	0.0622633	Brain_Nucleus_accumbens_basal_ganglia	0.452098	Brain_Cerebellum	1.86442	1.30817	0.786652
ENSG00000169213.6	RAB3B	0.0689208	3	3	0.0106051	Brain_Cortex	0.291055	Brain_Frontal_Cortex_BA9	-1.05581	-2.04929	0.860426
ENSG00000149541.9	B3GAT3	0.0689528	7	3	0.0114958	Brain_Substantia_nigra	0.0861929	Brain_Cerebellar_Hemisphere	-1.71583	-2.08035	0.291873
ENSG00000165118.14	C9orf64	0.0689694	2	2	0.0442811	Brain_Nucleus_accumbens_basal_ganglia	0.268178	Brain_Cerebellar_Hemisphere	2.01142	0.452075	2.20525
ENSG00000102471.13	NDFIP2	0.0689751	1	1	0.0689751	Brain_Amygdala	0.0689751	Brain_Amygdala	1.81858	1.81858	NA
ENSG00000127418.14	FGFRL1	0.0689885	2	2	0.0445224	Brain_Anterior_cingulate_cortex_BA24	0.240384	Brain_Cerebellum	1.17403	-0.417555	2.25084
ENSG00000263508.5	RP11-963H4.3	0.0690219	8	8	0.00229583	Brain_Putamen_basal_ganglia	0.539156	Brain_Cortex	3.04903	1.06296	1.39715
ENSG00000197409.7	HIST1H3D	0.0690648	1	1	0.0690648	Brain_Frontal_Cortex_BA9	0.0690648	Brain_Frontal_Cortex_BA9	1.818	1.818	NA
ENSG00000258847.1	CTD-2014B16.3	0.0690698	2	2	0.0306958	Brain_Hippocampus	0.525937	Brain_Nucleus_accumbens_basal_ganglia	-0.63422	-1.39761	1.07959
ENSG00000033050.7	ABCF2	0.0691861	1	1	0.0691861	Pituitary	0.0691861	Pituitary	1.8172	1.8172	NA
ENSG00000246394.7	RP11-386I8.6	0.0692385	1	1	0.0692385	Pituitary	0.0692385	Pituitary	1.81686	1.81686	NA
ENSG00000117280.12	RAB29	0.0692667	12	10	0.013494	Brain_Caudate_basal_ganglia	0.967409	Brain_Cerebellum	0.405316	-1.07567	0.890549
ENSG00000228639.6	LINC02095	0.0692826	1	1	0.0692826	Pituitary	0.0692826	Pituitary	-1.81657	-1.81657	NA
ENSG00000183844.16	FAM3B	0.0693482	4	4	0.0254106	Brain_Substantia_nigra	0.498472	Brain_Nucleus_accumbens_basal_ganglia	1.05794	-0.383683	1.53345
ENSG00000228037.1	RP3-395M20.9	0.0695174	5	4	0.0266742	Brain_Substantia_nigra	0.960315	Brain_Nucleus_accumbens_basal_ganglia	2.21625	1.31739	0.938204
ENSG00000108375.12	RNF43	0.0695218	2	2	0.035241	Brain_Amygdala	0.0614293	Brain_Cerebellum	-1.87039	-1.98799	0.166301
ENSG00000137462.6	TLR2	0.0695434	2	2	0.0212432	Brain_Cerebellum	0.0493158	Brain_Cerebellar_Hemisphere	-1.96585	-2.13474	0.238848
ENSG00000112357.12	PEX7	0.0695609	8	4	0.00583006	Pituitary	0.25618	Brain_Cortex	-1.13547	-2.24727	0.566666
ENSG00000213901.10	SLC23A3	0.0696363	1	1	0.0696363	Pituitary	0.0696363	Pituitary	1.81427	1.81427	NA
ENSG00000198198.15	SZT2	0.0696521	4	4	0.0124389	Brain_Cerebellum	0.790649	Brain_Amygdala	2.49944	1.36058	1.20495
ENSG00000184640.17	2021-09-09	0.069667	2	2	0.0472046	Brain_Cerebellar_Hemisphere	0.213638	Brain_Cerebellum	1.98446	1.61404	0.523849
ENSG00000267496.4	FAM215A	0.0697396	2	2	0.0565117	Brain_Frontal_Cortex_BA9	0.833663	Brain_Cortex	1.90707	0.848531	1.497
ENSG00000130414.11	NDUFA10	0.0697843	12	7	0.0158644	Brain_Hippocampus	0.985206	Pituitary	1.25971	-0.153418	1.02443
ENSG00000184903.9	IMMP2L	0.0697958	3	3	0.0103224	Brain_Cerebellar_Hemisphere	0.642407	Brain_Hypothalamus	2.56484	0.44834	1.83871
ENSG00000205309.13	NT5M	0.0699403	5	3	0.0406724	Brain_Cerebellar_Hemisphere	0.954015	Brain_Cerebellum	2.04685	0.993733	0.710153
ENSG00000138078.15	PREPL	0.0699667	3	3	0.0699118	Brain_Cerebellum	0.227258	Pituitary	1.66818	-0.450585	1.85967
ENSG00000100580.7	TMED8	0.0699789	3	3	0.118805	Brain_Cerebellar_Hemisphere	0.902129	Brain_Cortex	1.55981	0.271405	1.22097
ENSG00000163661.3	PTX3	0.0701585	4	4	0.0359673	Brain_Cerebellar_Hemisphere	0.62309	Brain_Putamen_basal_ganglia	1.48565	-0.295122	1.59408
ENSG00000260135.6	RP11-212I21.2	0.0701981	1	1	0.0701981	Pituitary	0.0701981	Pituitary	-1.81063	-1.81063	NA
ENSG00000140379.7	BCL2A1	0.0702084	2	2	0.0995281	Brain_Caudate_basal_ganglia	0.105037	Brain_Nucleus_accumbens_basal_ganglia	1.64715	0.0131186	2.31086
ENSG00000177238.13	TRIM72	0.0702366	9	3	0.0111067	Brain_Putamen_basal_ganglia	0.739048	Brain_Amygdala	-0.333115	-1.67166	0.604141
ENSG00000251247.10	ZNF345	0.0702929	3	2	0.0229259	Brain_Nucleus_accumbens_basal_ganglia	0.362816	Brain_Cerebellum	2.27467	1.79849	0.770104
ENSG00000205108.5	FAM205A	0.0703914	1	1	0.0703914	Pituitary	0.0703914	Pituitary	1.80938	1.80938	NA
ENSG00000145681.10	HAPLN1	0.0704033	1	1	0.0704033	Brain_Nucleus_accumbens_basal_ganglia	0.0704033	Brain_Nucleus_accumbens_basal_ganglia	-1.80931	-1.80931	NA
ENSG00000167842.15	MIS12	0.0705061	11	10	0.0856741	Brain_Cerebellar_Hemisphere	0.91268	Brain_Nucleus_accumbens_basal_ganglia	1.58602	-0.00790859	1.01079
ENSG00000167965.17	MLST8	0.0705558	10	9	0.00513431	Brain_Caudate_basal_ganglia	0.957636	Brain_Hippocampus	2.79848	0.240498	1.26201
ENSG00000187688.14	TRPV2	0.0706347	13	13	0.0213844	Brain_Nucleus_accumbens_basal_ganglia	0.947939	Brain_Hypothalamus	2.08143	-0.0385144	1.25564
ENSG00000132763.14	MMACHC	0.0706513	3	3	0.0238204	Brain_Hypothalamus	0.353868	Brain_Cerebellar_Hemisphere	-0.927113	-1.55917	0.669108
ENSG00000005075.15	POLR2J	0.0706554	2	2	0.0223385	Brain_Hippocampus	0.131155	Brain_Anterior_cingulate_cortex_BA24	2.28456	1.89706	0.548008
ENSG00000158887.15	MPZ	0.0706823	2	2	0.0217479	Brain_Hippocampus	0.954845	Brain_Caudate_basal_ganglia	2.29474	1.17568	1.58259
ENSG00000151065.13	DCP1B	0.0707129	1	1	0.0707129	Brain_Cortex	0.0707129	Brain_Cortex	-1.80732	-1.80732	NA
ENSG00000120306.9	CYSTM1	0.0707607	5	3	0.148545	Brain_Nucleus_accumbens_basal_ganglia	0.815093	Brain_Caudate_basal_ganglia	1.44469	0.218846	0.999689
ENSG00000173120.14	KDM2A	0.0708507	1	1	0.0708507	Brain_Nucleus_accumbens_basal_ganglia	0.0708507	Brain_Nucleus_accumbens_basal_ganglia	1.80643	1.80643	NA
ENSG00000090565.15	RAB11FIP3	0.0708519	5	5	0.0626098	Brain_Nucleus_accumbens_basal_ganglia	0.758931	Brain_Caudate_basal_ganglia	1.86195	0.950029	1.0732
ENSG00000178235.7	SLITRK1	0.0709715	1	1	0.0709715	Brain_Cerebellum	0.0709715	Brain_Cerebellum	1.80566	1.80566	NA
ENSG00000062370.16	ZNF112	0.0709918	3	3	0.0207232	Brain_Cerebellum	0.440764	Brain_Caudate_basal_ganglia	-0.770903	-1.51918	0.772051
ENSG00000115364.13	MRPL19	0.0709997	12	5	0.0146978	Brain_Putamen_basal_ganglia	0.81603	Brain_Hippocampus	1.67483	-1.38126	1.38161
ENSG00000012779.10	ALOX5	0.0710031	5	2	0.0677586	Brain_Cerebellum	0.910887	Brain_Anterior_cingulate_cortex_BA24	0.846579	-0.420179	1.18028
ENSG00000179673.4	RPRML	0.0710054	1	1	0.0710054	Brain_Cerebellum	0.0710054	Brain_Cerebellum	-1.80544	-1.80544	NA
ENSG00000277938.1	RP5-965G21.3	0.0710122	2	2	0.0887236	Brain_Amygdala	0.128862	Pituitary	1.51861	-0.0917823	2.27743
ENSG00000254139.1	CTD-2339F6.1	0.071099	9	6	0.0433374	Brain_Cortex	0.969707	Brain_Caudate_basal_ganglia	2.02044	0.577172	0.86804
ENSG00000081760.16	AACS	0.0711313	8	8	0.00343511	Brain_Hypothalamus	0.824195	Brain_Putamen_basal_ganglia	1.24424	-0.323908	1.31423
ENSG00000105251.10	SHD	0.0711662	7	5	0.0171411	Brain_Cortex	0.777439	Brain_Frontal_Cortex_BA9	2.38367	0.121189	1.4467
ENSG00000174292.12	TNK1	0.0711706	1	1	0.0711706	Brain_Frontal_Cortex_BA9	0.0711706	Brain_Frontal_Cortex_BA9	-1.80439	-1.80439	NA
ENSG00000224389.8	C4B	0.0713851	10	9	0.00669078	Brain_Hippocampus	0.844193	Brain_Frontal_Cortex_BA9	0.525704	-0.709902	1.08961
ENSG00000247982.6	LINC00926	0.0714124	10	9	0.0526186	Brain_Cerebellum	0.907124	Brain_Frontal_Cortex_BA9	1.72746	0.0857336	1.25274
ENSG00000151743.10	AMN1	0.0715577	1	1	0.0715577	Brain_Caudate_basal_ganglia	0.0715577	Brain_Caudate_basal_ganglia	-1.80192	-1.80192	NA
ENSG00000196196.2	HRCT1	0.0715829	2	2	0.0248428	Pituitary	0.289878	Brain_Cortex	-1.05839	-1.65111	0.838238
ENSG00000140990.14	NDUFB10	0.071607	3	3	0.138766	Brain_Cerebellar_Hemisphere	0.82821	Brain_Cerebellum	1.02061	-0.225596	1.25053
ENSG00000183914.14	DNAH2	0.0716234	1	1	0.0716234	Brain_Cerebellar_Hemisphere	0.0716234	Brain_Cerebellar_Hemisphere	1.8015	1.8015	NA
ENSG00000226409.2	RP11-735G4.1	0.0716375	2	2	0.0603361	Pituitary	0.0721327	Brain_Caudate_basal_ganglia	1.87833	1.8383	0.0566036
ENSG00000035664.11	DAPK2	0.0716652	2	2	0.11212	Brain_Cortex	0.968524	Brain_Frontal_Cortex_BA9	1.58874	0.774638	1.15131
ENSG00000145198.14	VWA5B2	0.0717143	9	2	0.0162808	Brain_Frontal_Cortex_BA9	0.0533036	Brain_Substantia_nigra	-1.93245	-2.20714	0.172959
ENSG00000075290.7	WNT8B	0.0717278	3	2	0.0311188	Brain_Hippocampus	0.113276	Brain_Substantia_nigra	2.15555	1.9645	0.32984
ENSG00000189319.13	FAM53B	0.0717877	1	1	0.0717877	Brain_Frontal_Cortex_BA9	0.0717877	Brain_Frontal_Cortex_BA9	1.80046	1.80046	NA
ENSG00000164930.11	FZD6	0.0718515	8	7	0.020697	Brain_Putamen_basal_ganglia	0.847803	Brain_Hypothalamus	1.05575	-0.966926	1.21807
ENSG00000083454.21	P2RX5	0.0718599	2	2	0.1069	Brain_Cerebellum	0.797596	Brain_Cerebellar_Hemisphere	1.61228	0.934371	0.958713
ENSG00000100422.13	CERK	0.0718929	2	2	0.0223032	Brain_Cerebellum	0.249454	Brain_Cerebellar_Hemisphere	2.28516	1.71842	0.801497
ENSG00000254521.6	SIGLEC12	0.0719246	3	3	0.0236362	Brain_Amygdala	0.938234	Brain_Hypothalamus	2.26299	0.926672	1.17136
ENSG00000141505.11	ASGR1	0.0719415	1	1	0.0719415	Pituitary	0.0719415	Pituitary	1.79949	1.79949	NA
ENSG00000135900.3	MRPL44	0.0719839	1	1	0.0719839	Pituitary	0.0719839	Pituitary	1.79922	1.79922	NA
ENSG00000135709.12	KIAA0513	0.0720353	3	3	0.0283496	Brain_Cerebellum	0.337897	Brain_Frontal_Cortex_BA9	-0.958328	-1.52437	0.623335
ENSG00000161996.18	WDR90	0.0720409	6	5	0.020022	Brain_Cerebellum	0.795729	Brain_Hippocampus	2.32594	1.18369	1.17567
ENSG00000171206.13	TRIM8	0.0720518	4	4	0.0999299	Brain_Cortex	0.548756	Brain_Anterior_cingulate_cortex_BA24	1.64519	0.366289	1.18801
ENSG00000110851.11	PRDM4	0.0721187	5	4	0.00442382	Brain_Cerebellum	0.456767	Brain_Frontal_Cortex_BA9	-0.744182	-1.96065	1.06792
ENSG00000215252.11	GOLGA8B	0.0721796	1	1	0.0721796	Brain_Caudate_basal_ganglia	0.0721796	Brain_Caudate_basal_ganglia	1.79798	1.79798	NA
ENSG00000096060.14	FKBP5	0.072197	2	2	0.0530918	Brain_Substantia_nigra	0.281053	Brain_Cerebellar_Hemisphere	1.93417	0.428109	2.1299
ENSG00000183114.7	FAM43B	0.0722208	2	2	0.259397	Brain_Cerebellum	0.344951	Brain_Cerebellar_Hemisphere	1.12782	0.091695	1.4653
ENSG00000122696.13	SLC25A51	0.0722355	13	1	0.0180289	Brain_Substantia_nigra	0.23754	Brain_Amygdala	-1.18116	-1.76722	0.276576
ENSG00000116903.7	EXOC8	0.0723766	4	4	0.044123	Brain_Hypothalamus	0.40111	Brain_Frontal_Cortex_BA9	2.01292	0.97559	1.24831
ENSG00000139289.13	PHLDA1	0.0723856	1	1	0.0723856	Brain_Nucleus_accumbens_basal_ganglia	0.0723856	Brain_Nucleus_accumbens_basal_ganglia	1.79669	1.79669	NA
ENSG00000091831.22	ESR1	0.0724525	1	1	0.0724525	Brain_Caudate_basal_ganglia	0.0724525	Brain_Caudate_basal_ganglia	-1.79626	-1.79626	NA
ENSG00000116661.9	FBXO2	0.0725421	1	1	0.0725421	Pituitary	0.0725421	Pituitary	1.7957	1.7957	NA
ENSG00000164532.10	TBX20	0.0725526	1	1	0.0725526	Pituitary	0.0725526	Pituitary	1.79563	1.79563	NA
ENSG00000258135.5	RP11-70F11.11	0.072575	1	1	0.072575	Brain_Cerebellum	0.072575	Brain_Cerebellum	1.79549	1.79549	NA
ENSG00000235173.6	HGH1	0.07267	1	1	0.07267	Brain_Putamen_basal_ganglia	0.07267	Brain_Putamen_basal_ganglia	1.7949	1.7949	NA
ENSG00000172175.12	MALT1	0.0727007	4	4	0.0183362	Pituitary	0.693535	Brain_Cortex	0.523655	-0.627906	1.36166
ENSG00000157429.15	ZNF19	0.0728144	3	3	0.0106221	Brain_Frontal_Cortex_BA9	0.924149	Brain_Substantia_nigra	2.55489	1.33872	1.3384
ENSG00000250506.7	CDK3	0.0728559	13	2	0.0395553	Brain_Substantia_nigra	0.645723	Brain_Amygdala	-0.459711	-1.29161	0.464962
ENSG00000166510.13	CCDC68	0.072896	2	2	0.0677208	Brain_Nucleus_accumbens_basal_ganglia	0.125774	Brain_Hypothalamus	-1.53098	-1.67892	0.209218
ENSG00000100888.12	CHD8	0.0729409	1	1	0.0729409	Brain_Cerebellar_Hemisphere	0.0729409	Brain_Cerebellar_Hemisphere	1.7932	1.7932	NA
ENSG00000166402.8	TUB	0.0729418	3	3	0.0121009	Brain_Cerebellar_Hemisphere	0.684649	Brain_Cerebellum	-0.406128	-1.57011	1.06942
ENSG00000069431.11	ABCC9	0.0729673	3	2	0.0866605	Brain_Caudate_basal_ganglia	0.609872	Brain_Cortex	1.71328	1.18621	0.615178
ENSG00000234147.1	RP3-460G2.2	0.0730308	7	4	0.0392253	Brain_Cerebellar_Hemisphere	0.697914	Brain_Caudate_basal_ganglia	0.388137	-1.41626	0.820625
ENSG00000248099.3	INSL3	0.0730588	2	2	0.0226654	Brain_Nucleus_accumbens_basal_ganglia	0.955166	Brain_Cerebellar_Hemisphere	2.27903	1.16762	1.57176
ENSG00000275263.1	RP11-1072A3.4	0.0730848	3	3	0.0179488	Brain_Hypothalamus	0.993114	Brain_Cerebellar_Hemisphere	-0.00863038	-1.20721	1.17951
ENSG00000117152.13	RGS4	0.0730855	2	2	0.107021	Brain_Cerebellar_Hemisphere	0.129324	Brain_Cerebellum	1.51677	-0.0474776	2.21218
ENSG00000136235.15	GPNMB	0.0731896	11	1	0.0351116	Brain_Frontal_Cortex_BA9	0.418757	Brain_Amygdala	2.10707	1.76628	0.36319
ENSG00000166436.15	TRIM66	0.073192	9	3	0.0465235	Brain_Substantia_nigra	0.979906	Brain_Amygdala	0.965314	-0.109294	0.829569
ENSG00000009790.14	TRAF3IP3	0.0732097	1	1	0.0732097	Brain_Cerebellar_Hemisphere	0.0732097	Brain_Cerebellar_Hemisphere	1.79152	1.79152	NA
ENSG00000274712.1	RP11-147L13.15	0.073218	8	6	0.0118104	Brain_Hypothalamus	0.286156	Brain_Substantia_nigra	-1.06659	-1.60151	0.60987
ENSG00000100083.18	GGA1	0.0732252	2	2	0.0442624	Brain_Caudate_basal_ganglia	0.258931	Brain_Cortex	-1.12892	-1.57026	0.624147
ENSG00000151883.17	PARP8	0.0733032	3	3	0.0475164	Brain_Cerebellum	0.914036	Brain_Putamen_basal_ganglia	1.98167	0.286443	1.6134
ENSG00000137860.11	SLC28A2	0.0733251	10	4	0.176758	Brain_Cortex	0.611219	Brain_Amygdala	0.595132	-0.802992	0.56471
ENSG00000134760.5	DSG1	0.0733894	1	1	0.0733894	Brain_Cortex	0.0733894	Brain_Cortex	1.7904	1.7904	NA
ENSG00000130656.4	HBZ	0.0734589	3	3	0.0165043	Pituitary	0.0619911	Brain_Putamen_basal_ganglia	2.39757	2.18268	0.279751
ENSG00000232504.4	ST3GAL5-AS1	0.0735263	3	3	0.492872	Brain_Caudate_basal_ganglia	0.828791	Brain_Hippocampus	0.685748	-0.0212255	0.632431
ENSG00000161654.9	LSM12	0.0735298	1	1	0.0735298	Brain_Amygdala	0.0735298	Brain_Amygdala	-1.78953	-1.78953	NA
ENSG00000283217.1	RP11-472I20.3	0.0736263	1	1	0.0736263	Brain_Cortex	0.0736263	Brain_Cortex	1.78893	1.78893	NA
ENSG00000198604.10	BAZ1A	0.0737107	1	1	0.0737107	Brain_Cerebellar_Hemisphere	0.0737107	Brain_Cerebellar_Hemisphere	-1.78841	-1.78841	NA
ENSG00000163959.9	SLC51A	0.0737646	12	10	0.0192068	Brain_Nucleus_accumbens_basal_ganglia	0.67826	Brain_Amygdala	0.657093	-1.23006	0.857056
ENSG00000231943.7	PGM5P4-AS1	0.0738326	2	2	0.0224336	Pituitary	0.0843058	Brain_Caudate_basal_ganglia	2.28294	2.00459	0.393655
ENSG00000248333.8	CDK11B	0.0738367	4	4	0.0146283	Brain_Cerebellum	0.998511	Brain_Substantia_nigra	1.31925	-0.0736348	1.66947
ENSG00000213047.12	DENND1B	0.0738486	1	1	0.0738486	Brain_Cerebellum	0.0738486	Brain_Cerebellum	-1.78755	-1.78755	NA
ENSG00000136682.14	CBWD2	0.0738716	9	8	0.012441	Brain_Cerebellum	0.955332	Brain_Frontal_Cortex_BA9	2.49938	1.12712	0.93915
ENSG00000118492.16	ADGB	0.0739694	2	2	0.028498	Pituitary	0.45985	Brain_Caudate_basal_ganglia	2.19036	1.46473	1.0262
ENSG00000148123.14	PLPPR1	0.0740731	1	1	0.0740731	Brain_Cerebellar_Hemisphere	0.0740731	Brain_Cerebellar_Hemisphere	-1.78616	-1.78616	NA
ENSG00000120549.17	KIAA1217	0.0740843	2	2	0.0390861	Brain_Frontal_Cortex_BA9	0.395514	Brain_Hippocampus	-0.849661	-1.45647	0.858157
ENSG00000134905.16	CARS2	0.074125	6	2	0.0186586	Brain_Amygdala	0.287598	Pituitary	2.35228	1.99232	0.498834
ENSG00000254938.1	RP11-688I9.4	0.0741575	1	1	0.0741575	Brain_Hippocampus	0.0741575	Brain_Hippocampus	-1.78564	-1.78564	NA
ENSG00000114446.4	IFT57	0.074195	5	5	0.0198675	Brain_Cerebellum	0.785427	Brain_Cortex	-0.272253	-1.6316	0.875753
ENSG00000167674.14	CTB-50L17.10	0.0742745	1	1	0.0742745	Pituitary	0.0742745	Pituitary	-1.78492	-1.78492	NA
ENSG00000226490.1	AC138647.1	0.0742782	2	2	0.0625558	Brain_Caudate_basal_ganglia	0.193656	Brain_Putamen_basal_ganglia	1.29984	-0.281249	2.23599
ENSG00000255621.1	RP11-377D9.3	0.0744541	12	3	0.0616684	Brain_Cerebellum	0.824983	Brain_Cortex	0.58834	-1.0252	0.720323
ENSG00000186439.12	TRDN	0.0745297	1	1	0.0745297	Brain_Cerebellar_Hemisphere	0.0745297	Brain_Cerebellar_Hemisphere	-1.78335	-1.78335	NA
ENSG00000008838.19	MED24	0.0747693	10	7	0.000450639	Brain_Hypothalamus	0.84338	Brain_Frontal_Cortex_BA9	-0.197572	-1.38143	0.89539
ENSG00000130522.5	JUND	0.0748146	1	1	0.0748146	Brain_Cerebellum	0.0748146	Brain_Cerebellum	-1.7816	-1.7816	NA
ENSG00000109534.16	GAR1	0.074859	11	10	0.00181414	Brain_Anterior_cingulate_cortex_BA24	0.827795	Brain_Cerebellum	0.543798	-1.23951	1.24082
ENSG00000168575.9	SLC20A2	0.0748989	1	1	0.0748989	Brain_Cortex	0.0748989	Brain_Cortex	1.78108	1.78108	NA
ENSG00000181625.17	SLX1B	0.0749452	4	4	0.0378786	Brain_Cerebellar_Hemisphere	0.83856	Brain_Cerebellum	2.07617	0.6009	1.69946
ENSG00000145757.15	SPATA9	0.0749593	1	1	0.0749593	Brain_Frontal_Cortex_BA9	0.0749593	Brain_Frontal_Cortex_BA9	1.78071	1.78071	NA
ENSG00000137513.9	NARS2	0.0750194	13	5	0.00500422	Brain_Cerebellum	0.578556	Brain_Hypothalamus	0.555495	-1.49739	0.915785
ENSG00000105808.17	RASA4	0.0751548	7	7	0.0696629	Brain_Caudate_basal_ganglia	0.851351	Brain_Hypothalamus	1.8141	0.632612	0.927699
ENSG00000272416.1	CTD-2081C10.7	0.0752363	1	1	0.0752363	Brain_Hypothalamus	0.0752363	Brain_Hypothalamus	1.77902	1.77902	NA
ENSG00000083290.19	ULK2	0.0752753	2	2	0.022942	Brain_Anterior_cingulate_cortex_BA24	0.991946	Brain_Cortex	0.010094	-1.13215	1.61538
ENSG00000245571.6	AP001258.4	0.0753135	2	2	0.0229784	Brain_Putamen_basal_ganglia	0.715963	Brain_Hypothalamus	-0.36386	-1.31883	1.35053
ENSG00000174373.16	RALGAPA1	0.0753477	10	2	0.0236929	Brain_Frontal_Cortex_BA9	0.179887	Brain_Hypothalamus	-1.3411	-1.71023	0.276534
ENSG00000111405.8	ENDOU	0.0754167	2	2	0.0230785	Brain_Caudate_basal_ganglia	0.913786	Brain_Frontal_Cortex_BA9	2.27213	1.1902	1.53009
ENSG00000145907.14	G3BP1	0.0754834	4	4	0.020245	Brain_Cerebellum	0.39631	Brain_Cortex	2.32178	1.73086	0.627957
ENSG00000228877.2	RP11-473E2.4	0.0755369	1	1	0.0755369	Brain_Frontal_Cortex_BA9	0.0755369	Brain_Frontal_Cortex_BA9	-1.77719	-1.77719	NA
ENSG00000169683.7	LRRC45	0.0756777	3	3	0.0251199	Brain_Anterior_cingulate_cortex_BA24	0.436543	Brain_Frontal_Cortex_BA9	1.04472	-0.657625	1.64545
ENSG00000162194.12	LBHD1	0.0756946	7	2	0.0311717	Brain_Nucleus_accumbens_basal_ganglia	0.0851549	Brain_Cortex	-1.72153	-1.90664	0.159038
ENSG00000157214.13	STEAP2	0.0757356	12	2	0.0152592	Brain_Caudate_basal_ganglia	0.341679	Brain_Anterior_cingulate_cortex_BA24	-0.950853	-2.064	0.438632
ENSG00000242689.2	CNTF	0.0757468	2	2	0.0541329	Brain_Cortex	0.132363	Brain_Hippocampus	-1.50485	-1.71531	0.297637
ENSG00000145545.11	SRD5A1	0.0758226	5	4	0.00504957	Brain_Amygdala	0.115922	Brain_Hippocampus	-1.57212	-2.26355	0.56944
ENSG00000269893.6	SNHG8	0.0759149	9	7	0.0123727	Brain_Frontal_Cortex_BA9	0.974311	Brain_Cerebellar_Hemisphere	2.50133	0.171962	1.24367
ENSG00000281937.1	RP3-510D11.4	0.0759422	1	1	0.0759422	Brain_Caudate_basal_ganglia	0.0759422	Brain_Caudate_basal_ganglia	1.77473	1.77473	NA
ENSG00000277476.1	RP11-147L13.13	0.0759689	1	1	0.0759689	Brain_Putamen_basal_ganglia	0.0759689	Brain_Putamen_basal_ganglia	-1.77457	-1.77457	NA
ENSG00000270996.1	RP11-342K6.4	0.0760609	5	5	0.00544571	Brain_Anterior_cingulate_cortex_BA24	0.773808	Brain_Putamen_basal_ganglia	1.31225	-0.618048	1.46365
ENSG00000227088.1	AC084149.2	0.0760811	1	1	0.0760811	Brain_Substantia_nigra	0.0760811	Brain_Substantia_nigra	-1.77389	-1.77389	NA
ENSG00000273476.1	RP11-108L7.14	0.0761752	1	1	0.0761752	Brain_Hypothalamus	0.0761752	Brain_Hypothalamus	-1.77332	-1.77332	NA
ENSG00000095637.21	SORBS1	0.0762439	2	2	0.0338387	Brain_Cortex	0.217657	Brain_Cerebellum	-1.23278	-1.67739	0.628763
ENSG00000177600.8	RPLP2	0.0762498	2	2	0.0299403	Brain_Hippocampus	0.484172	Pituitary	-0.699609	-1.43524	1.04035
ENSG00000164749.11	HNF4G	0.0763227	4	4	0.0109955	Brain_Cerebellum	0.525228	Brain_Hypothalamus	-0.635308	-1.5258	0.818002
ENSG00000268673.3	LLNLR-249E10.1	0.0763649	8	1	0.0167821	Brain_Cerebellum	0.2546	Brain_Frontal_Cortex_BA9	2.39145	1.70737	0.43787
ENSG00000162878.12	PKDCC	0.0764066	7	7	0.0645589	Brain_Hypothalamus	0.987615	Brain_Cortex	1.13765	-0.229228	1.16771
ENSG00000117000.8	RLF	0.0764101	1	1	0.0764101	Brain_Cortex	0.0764101	Brain_Cortex	-1.77191	-1.77191	NA
ENSG00000085276.17	MECOM	0.0764543	2	2	0.0497706	Brain_Cortex	0.253933	Brain_Putamen_basal_ganglia	1.96193	0.410541	2.194
ENSG00000179918.18	SEPHS2	0.076516	2	2	0.026244	Brain_Cerebellar_Hemisphere	0.384076	Brain_Putamen_basal_ganglia	-0.870411	-1.5465	0.956129
ENSG00000180304.14	OAZ2	0.076609	1	1	0.076609	Brain_Frontal_Cortex_BA9	0.076609	Brain_Frontal_Cortex_BA9	1.77071	1.77071	NA
ENSG00000186564.5	FOXD2	0.0766372	2	2	0.0473372	Brain_Hippocampus	0.336679	Pituitary	0.960747	-0.511262	2.08174
ENSG00000156853.12	ZNF689	0.0766601	1	1	0.0766601	Brain_Nucleus_accumbens_basal_ganglia	0.0766601	Brain_Nucleus_accumbens_basal_ganglia	-1.7704	-1.7704	NA
ENSG00000127054.20	INTS11	0.076671	7	4	0.00871618	Brain_Putamen_basal_ganglia	0.106808	Brain_Anterior_cingulate_cortex_BA24	-1.61271	-2.27916	0.33105
ENSG00000137571.10	SLCO5A1	0.0766962	2	2	0.0235746	Brain_Cortex	0.939211	Brain_Frontal_Cortex_BA9	-0.0762616	-1.17013	1.54696
ENSG00000221829.9	FANCG	0.0767087	5	5	0.00360261	Brain_Cortex	0.458191	Brain_Hypothalamus	-0.741829	-1.51586	0.840711
ENSG00000115252.18	PDE1A	0.0767172	8	4	0.0119619	Brain_Nucleus_accumbens_basal_ganglia	0.430181	Brain_Substantia_nigra	2.51327	1.80168	0.603581
ENSG00000197050.10	ZNF420	0.0767358	3	3	0.024561	Brain_Nucleus_accumbens_basal_ganglia	0.80174	Pituitary	2.24824	1.17023	1.00801
ENSG00000261340.1	LINC01616	0.0768417	4	4	0.0139108	Brain_Caudate_basal_ganglia	0.649529	Brain_Cortex	2.45956	1.2544	1.26928
ENSG00000251129.1	RP11-734I18.1	0.0768775	4	4	0.0136461	Brain_Substantia_nigra	0.545461	Brain_Amygdala	2.46645	1.86531	0.867628
ENSG00000108947.4	EFNB3	0.0768841	2	1	0.0526075	Brain_Cerebellum	0.113402	Brain_Cerebellar_Hemisphere	1.93813	1.76061	0.251053
ENSG00000114030.12	KPNA1	0.0769523	9	4	0.0263875	Brain_Amygdala	0.588204	Brain_Cerebellum	2.22046	1.16831	0.872311
ENSG00000088986.10	DYNLL1	0.0770439	6	6	0.0116111	Brain_Frontal_Cortex_BA9	0.906646	Brain_Cortex	2.52375	0.260373	1.33768
ENSG00000010270.13	STARD3NL	0.0770804	5	3	0.0225195	Brain_Putamen_basal_ganglia	0.413634	Brain_Cortex	-0.817516	-1.81639	0.622714
ENSG00000165025.14	SYK	0.077113	1	1	0.077113	Brain_Cortex	0.077113	Brain_Cortex	1.76769	1.76769	NA
ENSG00000088387.18	DOCK9	0.0771302	3	3	0.0635906	Pituitary	0.419125	Brain_Cortex	1.18896	-0.49134	1.5465
ENSG00000109854.13	HTATIP2	0.0771682	9	9	0.0485753	Brain_Substantia_nigra	0.76472	Brain_Nucleus_accumbens_basal_ganglia	1.9723	0.536802	1.26439
ENSG00000141391.13	PRELID3A	0.0771763	6	1	0.0569517	Brain_Cerebellum	0.184259	Brain_Hippocampus	1.90368	1.71668	0.204862
ENSG00000089163.4	SIRT4	0.077216	3	2	0.0247331	Brain_Nucleus_accumbens_basal_ganglia	0.080698	Brain_Frontal_Cortex_BA9	-1.74665	-2.05821	0.271658
ENSG00000155393.12	HEATR3	0.0772253	13	1	0.0498804	Brain_Hippocampus	0.645925	Brain_Amygdala	1.96099	1.70427	0.392067
ENSG00000095066.11	HOOK2	0.0772347	2	2	0.0707973	Brain_Cerebellum	0.299166	Pituitary	1.80678	0.384276	2.01172
ENSG00000224635.1	RP4-564F22.5	0.0772475	13	1	0.0542638	Brain_Frontal_Cortex_BA9	0.116263	Pituitary	1.92472	1.75104	0.123498
ENSG00000272384.1	RP11-44N11.2	0.0773124	2	2	0.213491	Brain_Cerebellar_Hemisphere	0.396043	Brain_Caudate_basal_ganglia	1.24402	0.197657	1.47979
ENSG00000007255.10	TRAPPC6A	0.0773862	1	1	0.0773862	Brain_Amygdala	0.0773862	Brain_Amygdala	-1.76606	-1.76606	NA
ENSG00000283787.1	PRR33	0.0773948	1	1	0.0773948	Brain_Cerebellar_Hemisphere	0.0773948	Brain_Cerebellar_Hemisphere	-1.76601	-1.76601	NA
ENSG00000125912.10	NCLN	0.0774905	12	6	0.0114001	Brain_Cerebellum	0.736467	Brain_Anterior_cingulate_cortex_BA24	0.748117	-1.54908	1.131
ENSG00000134330.18	IAH1	0.0775027	4	4	0.0145996	Brain_Cortex	0.600509	Brain_Hypothalamus	-0.523669	-1.34544	0.891117
ENSG00000185989.10	RASA3	0.0775326	7	3	0.044331	Brain_Cerebellum	0.949302	Brain_Hippocampus	2.01095	0.515358	0.986362
ENSG00000233922.2	LINC01694	0.0776029	2	2	0.0726983	Brain_Cerebellum	0.675958	Brain_Cerebellar_Hemisphere	1.79472	0.688367	1.56462
ENSG00000196597.11	ZNF782	0.0776885	1	1	0.0776885	Brain_Cerebellum	0.0776885	Brain_Cerebellum	-1.76426	-1.76426	NA
ENSG00000054356.13	PTPRN	0.0777364	4	4	0.00599215	Brain_Nucleus_accumbens_basal_ganglia	0.386657	Brain_Cortex	-0.865695	-1.94969	0.786473
ENSG00000189308.10	LIN54	0.0778067	1	1	0.0778067	Brain_Amygdala	0.0778067	Brain_Amygdala	-1.76356	-1.76356	NA
ENSG00000154258.16	ABCA9	0.0779894	4	4	0.0423656	Brain_Anterior_cingulate_cortex_BA24	0.546051	Brain_Cerebellum	2.02991	0.0338436	1.59724
ENSG00000270750.1	RP11-461L13.3	0.0780991	1	1	0.0780991	Brain_Hippocampus	0.0780991	Brain_Hippocampus	-1.76182	-1.76182	NA
ENSG00000041357.15	PSMA4	0.0781572	6	6	0.00192755	Brain_Cerebellar_Hemisphere	0.898816	Brain_Caudate_basal_ganglia	3.10117	0.826493	1.29131
ENSG00000128626.11	MRPS12	0.0781781	2	2	0.0255178	Brain_Hippocampus	0.806999	Brain_Cerebellum	2.23347	1.23889	1.40656
ENSG00000173915.14	USMG5	0.0783189	1	1	0.0783189	Pituitary	0.0783189	Pituitary	1.76052	1.76052	NA
ENSG00000171475.13	WIPF2	0.0784156	1	1	0.0784156	Brain_Substantia_nigra	0.0784156	Brain_Substantia_nigra	1.75995	1.75995	NA
ENSG00000105928.13	DFNA5	0.0786239	12	3	0.0111492	Brain_Amygdala	0.294908	Brain_Cerebellum	-1.04741	-1.95278	0.46925
ENSG00000085999.11	RAD54L	0.0787344	7	5	0.154573	Brain_Caudate_basal_ganglia	0.799589	Brain_Hypothalamus	0.859854	-0.427261	0.955688
ENSG00000104450.12	SPAG1	0.0787654	4	3	0.0631727	Brain_Nucleus_accumbens_basal_ganglia	0.357197	Pituitary	1.42863	-0.00849608	1.64038
ENSG00000271040.1	RP5-933K21.3	0.0789613	7	7	0.0243799	Brain_Hypothalamus	0.985305	Brain_Caudate_basal_ganglia	2.25109	0.492572	1.22342
ENSG00000226070.1	RP11-552E20.4	0.0789956	3	2	0.0242129	Brain_Cerebellum	0.71968	Brain_Hippocampus	2.25373	1.59934	1.07481
ENSG00000171224.8	C10orf35	0.078997	1	1	0.078997	Pituitary	0.078997	Pituitary	-1.75654	-1.75654	NA
ENSG00000167173.18	C15orf39	0.0790329	1	1	0.0790329	Brain_Frontal_Cortex_BA9	0.0790329	Brain_Frontal_Cortex_BA9	-1.75633	-1.75633	NA
ENSG00000137824.15	RMDN3	0.0790563	8	6	0.00488648	Brain_Cortex	0.836689	Brain_Anterior_cingulate_cortex_BA24	2.81442	1.37873	1.34541
ENSG00000185112.5	FAM43A	0.0790929	1	1	0.0790929	Pituitary	0.0790929	Pituitary	-1.75597	-1.75597	NA
ENSG00000256232.1	RP11-771K4.1	0.07918	1	1	0.07918	Brain_Cerebellar_Hemisphere	0.07918	Brain_Cerebellar_Hemisphere	1.75546	1.75546	NA
ENSG00000263683.1	RP4-777O23.1	0.0792324	4	3	0.0260669	Brain_Substantia_nigra	0.973758	Brain_Cerebellum	2.22521	0.734199	1.17007
ENSG00000256092.2	RP13-942N8.1	0.0792449	10	5	0.00260977	Brain_Cortex	0.769972	Brain_Frontal_Cortex_BA9	3.01032	1.20405	1.30918
ENSG00000256972.1	AP000462.3	0.0792893	2	2	0.0262004	Brain_Cerebellum	0.896668	Brain_Cerebellar_Hemisphere	2.22323	1.04668	1.66389
ENSG00000162545.5	CAMK2N1	0.0794092	3	3	0.0353356	Brain_Substantia_nigra	0.3624	Brain_Cerebellum	2.10449	1.40941	0.620623
ENSG00000051596.9	THOC3	0.0794348	11	11	0.00981877	Brain_Putamen_basal_ganglia	0.913525	Brain_Nucleus_accumbens_basal_ganglia	2.58215	0.271471	1.25996
ENSG00000169903.6	TM4SF4	0.0794915	1	1	0.0794915	Pituitary	0.0794915	Pituitary	1.75364	1.75364	NA
ENSG00000261794.1	GOLGA8H	0.0795122	9	8	0.0731876	Brain_Substantia_nigra	0.834044	Brain_Anterior_cingulate_cortex_BA24	1.79166	-0.000438707	1.25096
ENSG00000177875.4	CCDC184	0.0795409	2	2	0.0296203	Brain_Frontal_Cortex_BA9	0.675437	Brain_Nucleus_accumbens_basal_ganglia	-0.418697	-1.29691	1.24199
ENSG00000157933.9	SKI	0.0795492	2	2	0.0335761	Brain_Cerebellum	0.476603	Brain_Substantia_nigra	2.12513	0.706675	2.00599
ENSG00000228261.1	RP11-127L20.3	0.0795575	9	8	0.00753392	Brain_Cortex	0.968257	Brain_Frontal_Cortex_BA9	2.67227	0.709944	1.35559
ENSG00000232006.8	AC005537.2	0.0795604	5	5	0.00662657	Brain_Cerebellum	0.664805	Brain_Anterior_cingulate_cortex_BA24	2.71505	0.239998	1.5316
ENSG00000204381.11	LAYN	0.0795659	9	6	0.0210602	Brain_Cerebellum	0.669929	Brain_Substantia_nigra	2.3069	1.04348	1.07018
ENSG00000082126.17	MPP4	0.0796174	4	3	0.0212307	Brain_Cerebellum	0.157653	Brain_Caudate_basal_ganglia	-1.41301	-1.89531	0.457484
ENSG00000267909.2	CCDC177	0.0796602	1	1	0.0796602	Brain_Frontal_Cortex_BA9	0.0796602	Brain_Frontal_Cortex_BA9	1.75266	1.75266	NA
ENSG00000163694.14	RBM47	0.0796709	1	1	0.0796709	Brain_Cerebellar_Hemisphere	0.0796709	Brain_Cerebellar_Hemisphere	1.7526	1.7526	NA
ENSG00000148408.12	CACNA1B	0.0796771	8	2	0.0226376	Brain_Anterior_cingulate_cortex_BA24	0.195198	Brain_Cerebellum	2.2795	2.0009	0.31486
ENSG00000172006.11	ZNF554	0.0797052	9	7	0.0179545	Brain_Cerebellum	0.967905	Brain_Cortex	2.36655	0.946905	0.849694
ENSG00000213337.8	ANKRD39	0.0797421	1	1	0.0797421	Brain_Putamen_basal_ganglia	0.0797421	Brain_Putamen_basal_ganglia	1.75218	1.75218	NA
ENSG00000103264.17	FBXO31	0.0797966	2	2	0.0251652	Brain_Cerebellum	0.970236	Brain_Cerebellar_Hemisphere	0.0373127	-1.10077	1.6095
ENSG00000148843.13	PDCD11	0.0798263	5	5	0.0398379	Brain_Cerebellar_Hemisphere	0.890938	Brain_Cerebellum	2.05543	0.150268	1.25384
ENSG00000261652.2	C15orf65	0.0798618	2	1	0.0635734	Brain_Cerebellum	0.108111	Brain_Cerebellar_Hemisphere	-1.60674	-1.73095	0.175658
ENSG00000107104.18	KANK1	0.0799053	3	3	0.0106707	Brain_Cerebellar_Hemisphere	0.70487	Brain_Caudate_basal_ganglia	-0.378755	-1.70917	1.16598
ENSG00000083535.15	PIBF1	0.0799283	11	9	0.00107528	Pituitary	0.572917	Brain_Caudate_basal_ganglia	3.27005	1.53856	0.702539
ENSG00000107130.9	NCS1	0.0799458	3	3	0.041202	Brain_Cerebellum	0.808366	Pituitary	2.04149	0.374582	1.60497
ENSG00000278075.1	RP11-248M19.1	0.079969	1	1	0.079969	Brain_Cerebellar_Hemisphere	0.079969	Brain_Cerebellar_Hemisphere	-1.75087	-1.75087	NA
ENSG00000099999.14	RNF215	0.0800059	5	5	0.0247115	Brain_Putamen_basal_ganglia	0.748261	Brain_Caudate_basal_ganglia	1.65909	-0.027664	1.44917
ENSG00000120519.14	SLC10A7	0.080107	3	3	0.0327317	Pituitary	0.702071	Brain_Cerebellar_Hemisphere	2.13536	0.400026	1.72665
ENSG00000240303.7	ACAD11	0.0802877	1	1	0.0802877	Pituitary	0.0802877	Pituitary	1.74902	1.74902	NA
ENSG00000118260.14	CREB1	0.0803409	1	1	0.0803409	Brain_Putamen_basal_ganglia	0.0803409	Brain_Putamen_basal_ganglia	1.74871	1.74871	NA
ENSG00000102901.12	CENPT	0.0803624	1	1	0.0803624	Brain_Cerebellar_Hemisphere	0.0803624	Brain_Cerebellar_Hemisphere	-1.74859	-1.74859	NA
ENSG00000196705.8	ZNF431	0.0803677	3	3	0.0223468	Pituitary	0.241804	Brain_Cerebellar_Hemisphere	2.28442	1.55909	0.62869
ENSG00000172554.11	SNTG2	0.0803921	6	6	0.0516797	Brain_Substantia_nigra	0.940362	Brain_Cerebellar_Hemisphere	1.28125	-0.235237	1.05716
ENSG00000204764.13	RANBP17	0.0804003	6	6	0.00985532	Brain_Caudate_basal_ganglia	0.548872	Brain_Nucleus_accumbens_basal_ganglia	2.58086	1.14962	1.08498
ENSG00000079387.13	SENP1	0.0804051	1	1	0.0804051	Brain_Cortex	0.0804051	Brain_Cortex	-1.74834	-1.74834	NA
ENSG00000134864.10	GGACT	0.0804435	2	2	0.0247826	Brain_Hippocampus	0.9264	Brain_Cerebellum	-0.0923757	-1.16857	1.52198
ENSG00000271892.1	CTD-2228A4.1	0.0804494	12	3	0.122453	Brain_Substantia_nigra	0.954062	Brain_Cerebellum	0.158392	-0.889815	0.48871
ENSG00000020256.19	ZFP64	0.0805136	1	1	0.0805136	Brain_Cortex	0.0805136	Brain_Cortex	1.74771	1.74771	NA
ENSG00000178177.15	LCORL	0.0805449	1	1	0.0805449	Brain_Cerebellum	0.0805449	Brain_Cerebellum	-1.74753	-1.74753	NA
ENSG00000082258.12	CCNT2	0.0805678	6	6	0.00672102	Brain_Cerebellum	0.89288	Brain_Cortex	-0.134661	-1.5075	1.1262
ENSG00000146414.15	SHPRH	0.0806258	1	1	0.0806258	Brain_Cerebellum	0.0806258	Brain_Cerebellum	1.74707	1.74707	NA
ENSG00000105374.9	NKG7	0.0806442	1	1	0.0806442	Brain_Hypothalamus	0.0806442	Brain_Hypothalamus	-1.74696	-1.74696	NA
ENSG00000174032.16	SLC25A30	0.0806764	4	4	0.0124012	Pituitary	0.453398	Brain_Hypothalamus	2.50052	0.879057	1.35431
ENSG00000158715.5	SLC45A3	0.0807189	1	1	0.0807189	Brain_Nucleus_accumbens_basal_ganglia	0.0807189	Brain_Nucleus_accumbens_basal_ganglia	1.74653	1.74653	NA
ENSG00000051009.10	FAM160A2	0.0807214	3	2	0.0624445	Pituitary	0.971488	Brain_Caudate_basal_ganglia	-0.035742	-1.16889	0.989606
ENSG00000143164.15	DCAF6	0.0808085	2	2	0.0428795	Brain_Frontal_Cortex_BA9	0.285717	Brain_Caudate_basal_ganglia	1.06756	-0.478659	2.18669
ENSG00000204287.13	HLA-DRA	0.080831	4	4	0.134488	Brain_Frontal_Cortex_BA9	0.950784	Brain_Anterior_cingulate_cortex_BA24	1.00774	-0.210521	1.0415
ENSG00000150403.17	TMCO3	0.0809227	11	4	0.0270794	Brain_Frontal_Cortex_BA9	0.969849	Brain_Cerebellar_Hemisphere	2.21037	1.48256	0.673432
ENSG00000183578.6	TNFAIP8L3	0.0809577	2	2	0.165776	Brain_Cortex	0.665951	Brain_Frontal_Cortex_BA9	1.3859	0.477096	1.28525
ENSG00000259153.1	RP6-65G23.3	0.0809729	1	1	0.0809729	Brain_Hippocampus	0.0809729	Brain_Hippocampus	1.74507	1.74507	NA
ENSG00000177646.18	ACAD9	0.0810064	10	10	0.0162086	Brain_Hypothalamus	0.928546	Pituitary	1.96279	-0.68101	1.32118
ENSG00000166912.16	MTMR10	0.0810413	4	4	0.142303	Brain_Amygdala	0.484326	Brain_Cerebellar_Hemisphere	-0.699362	-1.13206	0.318806
ENSG00000163848.19	ZNF148	0.0810675	1	1	0.0810675	Pituitary	0.0810675	Pituitary	-1.74453	-1.74453	NA
ENSG00000004838.13	ZMYND10	0.0810868	1	1	0.0810868	Brain_Amygdala	0.0810868	Brain_Amygdala	1.74441	1.74441	NA
ENSG00000121579.12	NAA50	0.0810911	1	1	0.0810911	Brain_Frontal_Cortex_BA9	0.0810911	Brain_Frontal_Cortex_BA9	1.74439	1.74439	NA
ENSG00000034239.10	EFCAB1	0.0811647	12	11	0.0211696	Brain_Cortex	0.969707	Brain_Anterior_cingulate_cortex_BA24	0.701673	-0.298821	0.842948
ENSG00000142920.16	AZIN2	0.0814036	1	1	0.0814036	Brain_Cerebellum	0.0814036	Brain_Cerebellum	-1.7426	-1.7426	NA
ENSG00000064012.21	CASP8	0.0814181	7	1	0.0367333	Pituitary	0.154621	Brain_Cerebellum	2.08872	1.69654	0.208937
ENSG00000114805.16	PLCH1	0.0814329	5	5	0.0198349	Brain_Caudate_basal_ganglia	0.727503	Brain_Cerebellum	2.32946	0.326396	1.49976
ENSG00000165685.8	TMEM52B	0.0814795	1	1	0.0814795	Brain_Nucleus_accumbens_basal_ganglia	0.0814795	Brain_Nucleus_accumbens_basal_ganglia	-1.74217	-1.74217	NA
ENSG00000092964.17	DPYSL2	0.0815001	1	1	0.0815001	Brain_Anterior_cingulate_cortex_BA24	0.0815001	Brain_Anterior_cingulate_cortex_BA24	1.74205	1.74205	NA
ENSG00000163749.17	CCDC158	0.081517	7	6	0.013979	Brain_Anterior_cingulate_cortex_BA24	0.97948	Brain_Nucleus_accumbens_basal_ganglia	2.4578	1.02142	1.18533
ENSG00000006015.17	C19orf60	0.0815352	1	1	0.0815352	Brain_Amygdala	0.0815352	Brain_Amygdala	1.74185	1.74185	NA
ENSG00000170791.17	CHCHD7	0.0815881	1	1	0.0815881	Brain_Frontal_Cortex_BA9	0.0815881	Brain_Frontal_Cortex_BA9	1.74155	1.74155	NA
ENSG00000177989.13	ODF3B	0.0816737	1	1	0.0816737	Brain_Cortex	0.0816737	Brain_Cortex	-1.74106	-1.74106	NA
ENSG00000113209.8	PCDHB5	0.0818026	2	2	0.0614256	Brain_Caudate_basal_ganglia	0.968879	Brain_Cerebellum	0.0390142	-0.915703	1.35017
ENSG00000122694.15	GLIPR2	0.0818491	6	6	0.023803	Brain_Cerebellum	0.788333	Brain_Hippocampus	1.57716	-0.116488	1.54708
ENSG00000229108.1	MEOX2-AS1	0.0818617	1	1	0.0818617	Brain_Nucleus_accumbens_basal_ganglia	0.0818617	Brain_Nucleus_accumbens_basal_ganglia	-1.73998	-1.73998	NA
ENSG00000205106.4	DKFZp779M0652	0.0819011	13	12	0.0536054	Brain_Caudate_basal_ganglia	0.881804	Brain_Cerebellum	1.73101	0.047538	0.94168
ENSG00000112062.10	MAPK14	0.0820757	6	5	0.00374965	Brain_Hypothalamus	0.63368	Brain_Cortex	2.89849	1.08853	0.899996
ENSG00000141452.9	C18orf8	0.0821196	7	3	0.0137559	Brain_Anterior_cingulate_cortex_BA24	0.107364	Brain_Caudate_basal_ganglia	2.46358	1.98481	0.32259
ENSG00000185955.4	C7orf61	0.0821606	1	1	0.0821606	Brain_Cortex	0.0821606	Brain_Cortex	1.73829	1.73829	NA
ENSG00000180245.4	RRH	0.082189	5	5	0.013933	Brain_Cerebellar_Hemisphere	0.642644	Pituitary	0.464005	-1.5578	1.17212
ENSG00000140104.13	C14orf79	0.082379	9	7	0.0354102	Brain_Frontal_Cortex_BA9	0.84834	Brain_Substantia_nigra	2.10364	0.803405	1.0135
ENSG00000072364.12	AFF4	0.0825607	4	3	0.0452103	Brain_Hippocampus	0.912575	Brain_Cerebellum	-0.109791	-0.999569	0.987718
ENSG00000232987.1	LINC01219	0.0825786	4	4	0.0441971	Brain_Cerebellum	0.455138	Brain_Cortex	1.56182	-0.6341	1.55253
ENSG00000110917.7	MLEC	0.0825854	3	3	0.0600267	Brain_Caudate_basal_ganglia	0.587783	Brain_Cortex	1.60318	0.0882105	1.78568
ENSG00000140287.10	HDC	0.082588	3	3	0.0124209	Brain_Cortex	0.522713	Brain_Frontal_Cortex_BA9	2.49996	0.750172	1.69701
ENSG00000170043.11	TRAPPC1	0.0826761	1	1	0.0826761	Brain_Caudate_basal_ganglia	0.0826761	Brain_Caudate_basal_ganglia	-1.73537	-1.73537	NA
ENSG00000197140.14	ADAM32	0.0826937	4	3	0.12971	Brain_Cortex	0.992305	Pituitary	1.51525	0.7443	0.66285
ENSG00000185963.13	BICD2	0.0827192	6	1	0.0261642	Brain_Cerebellum	0.152169	Brain_Hypothalamus	2.22377	1.706	0.285343
ENSG00000114735.9	HEMK1	0.0827876	7	4	0.00820281	Brain_Caudate_basal_ganglia	0.195914	Brain_Cerebellum	2.64361	1.77201	0.469011
ENSG00000176907.4	C8orf4	0.0828487	1	1	0.0828487	Brain_Hippocampus	0.0828487	Brain_Hippocampus	-1.73439	-1.73439	NA
ENSG00000110628.13	SLC22A18	0.0828795	9	5	0.078291	Brain_Amygdala	0.80362	Brain_Putamen_basal_ganglia	1.76069	1.09724	0.562669
ENSG00000260916.7	CCPG1	0.0829751	1	1	0.0829751	Brain_Cerebellum	0.0829751	Brain_Cerebellum	-1.73368	-1.73368	NA
ENSG00000129116.17	PALLD	0.0829986	3	3	0.0363669	Brain_Anterior_cingulate_cortex_BA24	0.388034	Brain_Cerebellar_Hemisphere	1.32209	0.0308253	1.85337
ENSG00000179348.11	GATA2	0.0830886	2	2	0.0320369	Brain_Cerebellar_Hemisphere	0.400213	Brain_Frontal_Cortex_BA9	2.14395	1.4926	0.921154
ENSG00000178201.4	VN1R1	0.0831914	9	8	0.000636279	Brain_Anterior_cingulate_cortex_BA24	0.998001	Brain_Cerebellar_Hemisphere	0.682376	-1.66986	1.33069
ENSG00000076356.6	PLXNA2	0.0832755	2	2	0.0412923	Pituitary	0.360846	Brain_Substantia_nigra	0.913754	-0.563414	2.08903
ENSG00000138615.5	CILP	0.0833199	3	2	0.0998601	Brain_Hypothalamus	0.133769	Pituitary	1.64553	0.503187	1.85349
ENSG00000165244.6	ZNF367	0.0834096	2	2	0.0832054	Brain_Cerebellum	0.104033	Brain_Anterior_cingulate_cortex_BA24	1.73238	0.0533875	2.37446
ENSG00000103064.13	SLC7A6	0.0834855	1	1	0.0834855	Brain_Nucleus_accumbens_basal_ganglia	0.0834855	Brain_Nucleus_accumbens_basal_ganglia	1.73081	1.73081	NA
ENSG00000120913.23	PDLIM2	0.0835216	2	2	0.124237	Brain_Cortex	0.927032	Brain_Frontal_Cortex_BA9	0.09158	-0.722824	1.15174
ENSG00000251138.6	RP11-81H3.2	0.08354	1	1	0.08354	Brain_Hippocampus	0.08354	Brain_Hippocampus	-1.73051	-1.73051	NA
ENSG00000162909.17	CAPN2	0.0835924	2	2	0.0814347	Brain_Cerebellum	0.158039	Pituitary	-1.4117	-1.57706	0.233857
ENSG00000104327.7	CALB1	0.0836222	1	1	0.0836222	Pituitary	0.0836222	Pituitary	1.73005	1.73005	NA
ENSG00000120337.8	TNFSF18	0.0839042	5	3	0.0778677	Brain_Cerebellum	0.692568	Brain_Cerebellar_Hemisphere	0.395372	-1.10256	0.949339
ENSG00000225975.6	LINC01534	0.0839843	3	3	0.0377628	Brain_Cerebellar_Hemisphere	0.703596	Brain_Caudate_basal_ganglia	2.07742	1.03998	1.27292
ENSG00000011114.14	BTBD7	0.0840556	1	1	0.0840556	Pituitary	0.0840556	Pituitary	-1.72762	-1.72762	NA
ENSG00000090006.17	LTBP4	0.0840558	3	3	0.0321251	Brain_Cerebellar_Hemisphere	0.981404	Brain_Putamen_basal_ganglia	-0.0233093	-0.871475	1.12136
ENSG00000115540.14	MOB4	0.0840585	1	1	0.0840585	Brain_Anterior_cingulate_cortex_BA24	0.0840585	Brain_Anterior_cingulate_cortex_BA24	-1.72761	-1.72761	NA
ENSG00000174928.15	C3orf33	0.084105	3	3	0.0153239	Brain_Cerebellum	0.402344	Pituitary	2.42463	1.71179	0.805827
ENSG00000164099.3	PRSS12	0.0841331	3	3	0.0716133	Brain_Nucleus_accumbens_basal_ganglia	0.354271	Brain_Cerebellar_Hemisphere	1.80157	1.50631	0.502298
ENSG00000189241.6	TSPYL1	0.0841901	3	3	0.0377014	Brain_Cerebellum	0.183375	Brain_Cerebellar_Hemisphere	2.07809	1.64167	0.389229
ENSG00000154511.11	FAM69A	0.0842121	5	5	0.0707146	Brain_Frontal_Cortex_BA9	0.745928	Pituitary	1.80731	0.162219	1.52313
ENSG00000132958.17	TPTE2	0.0843304	6	5	0.030955	Brain_Cortex	0.760071	Brain_Cerebellum	2.15765	0.773901	1.52042
ENSG00000164483.16	SAMD3	0.0843391	2	2	0.0335306	Brain_Cortex	0.514181	Pituitary	2.12567	1.38901	1.0418
ENSG00000066557.5	LRRC40	0.0844552	2	2	0.027932	Brain_Hippocampus	0.85378	Brain_Substantia_nigra	2.19824	1.19127	1.42407
ENSG00000010438.16	PRSS3	0.0846425	8	7	0.0142496	Brain_Anterior_cingulate_cortex_BA24	0.705791	Brain_Cortex	2.45091	0.890304	0.81828
ENSG00000103253.17	HAGHL	0.0847544	4	4	0.0435501	Brain_Caudate_basal_ganglia	0.77964	Brain_Cerebellar_Hemisphere	1.93922	-0.280999	1.65148
ENSG00000137449.15	CPEB2	0.084803	1	1	0.084803	Brain_Amygdala	0.084803	Brain_Amygdala	1.72347	1.72347	NA
ENSG00000009844.15	VTA1	0.0848999	6	6	0.0818585	Brain_Frontal_Cortex_BA9	0.936506	Brain_Hippocampus	1.74	0.312547	1.00847
ENSG00000214946.14	TBC1D26	0.0849133	11	4	0.0496745	Brain_Cerebellum	0.675324	Brain_Caudate_basal_ganglia	0.602043	-1.25078	0.763625
ENSG00000186399.10	GOLGA8R	0.0849639	4	4	0.0836011	Brain_Cerebellar_Hemisphere	0.944606	Brain_Cerebellum	1.73016	0.435006	1.3181
ENSG00000267057.5	LINC01905	0.0850146	1	1	0.0850146	Brain_Hippocampus	0.0850146	Brain_Hippocampus	1.7223	1.7223	NA
ENSG00000213760.10	ATP6V1G2	0.085044	5	4	0.0113079	Pituitary	0.209303	Brain_Putamen_basal_ganglia	1.56925	-1.02505	1.53872
ENSG00000114796.15	KLHL24	0.085075	9	2	0.0309516	Brain_Cerebellum	0.917908	Brain_Cortex	0.318984	-0.371528	0.69683
ENSG00000263731.1	RP11-498C9.15	0.0851471	2	2	0.0579942	Brain_Nucleus_accumbens_basal_ganglia	0.254726	Brain_Cerebellar_Hemisphere	1.89574	0.378398	2.14585
ENSG00000116885.18	OSCP1	0.0851754	11	2	0.0155107	Pituitary	0.93385	Brain_Amygdala	2.42023	1.83828	0.700329
ENSG00000130255.12	RPL36	0.0852393	2	2	0.0964265	Brain_Cerebellum	0.114839	Brain_Cerebellar_Hemisphere	1.66243	1.61962	0.0605419
ENSG00000185924.6	RTN4RL1	0.085296	2	2	0.0328764	Brain_Cerebellar_Hemisphere	0.56767	Brain_Cerebellum	2.13359	1.35254	1.10457
ENSG00000196653.11	ZNF502	0.0854268	12	11	0.057236	Brain_Cerebellar_Hemisphere	0.725482	Brain_Substantia_nigra	1.9015	0.174046	0.837205
ENSG00000274331.1	RP11-403A3.1	0.0854391	4	4	0.0295852	Brain_Hypothalamus	0.442921	Brain_Cortex	-0.76727	-1.50422	0.615421
ENSG00000008256.15	CYTH3	0.0854489	2	2	0.0314659	Brain_Cerebellum	0.697019	Brain_Hypothalamus	0.389348	-0.880891	1.79639
ENSG00000205572.9	SERF1B	0.0854765	11	6	0.0127433	Brain_Substantia_nigra	0.868304	Brain_Amygdala	0.466589	-0.706864	1.05046
ENSG00000132549.18	VPS13B	0.0855041	1	1	0.0855041	Brain_Cerebellar_Hemisphere	0.0855041	Brain_Cerebellar_Hemisphere	1.71961	1.71961	NA
ENSG00000158008.9	EXTL1	0.0855126	5	5	0.00532676	Pituitary	0.738781	Brain_Cerebellar_Hemisphere	2.78658	1.46852	1.25634
ENSG00000282718.1	RP11-348H3.8	0.0856461	1	1	0.0856461	Pituitary	0.0856461	Pituitary	-1.71883	-1.71883	NA
ENSG00000163491.16	NEK10	0.0856591	3	3	0.0240027	Pituitary	0.488845	Brain_Frontal_Cortex_BA9	2.25709	1.42004	0.788159
ENSG00000272140.2	RP11-574K11.29	0.0856792	3	3	0.0498686	Brain_Cerebellar_Hemisphere	0.132413	Brain_Nucleus_accumbens_basal_ganglia	1.96109	1.73943	0.2285
ENSG00000272343.1	RP11-140I16.3	0.0858072	1	1	0.0858072	Brain_Hypothalamus	0.0858072	Brain_Hypothalamus	-1.71794	-1.71794	NA
ENSG00000253807.5	LINC01170	0.0858462	2	2	0.0323539	Brain_Caudate_basal_ganglia	0.544141	Brain_Putamen_basal_ganglia	0.606562	-0.766724	1.94212
ENSG00000107262.18	BAG1	0.0858671	2	2	0.0283505	Brain_Nucleus_accumbens_basal_ganglia	0.850085	Brain_Putamen_basal_ganglia	0.18901	-1.0017	1.68391
ENSG00000228474.5	OST4	0.085875	1	1	0.085875	Brain_Anterior_cingulate_cortex_BA24	0.085875	Brain_Anterior_cingulate_cortex_BA24	1.71757	1.71757	NA
ENSG00000134198.9	TSPAN2	0.0858847	3	2	0.0424252	Pituitary	0.201707	Brain_Cerebellar_Hemisphere	2.02933	-0.194073	1.92574
ENSG00000204176.13	SYT15	0.085956	6	5	0.061296	Brain_Amygdala	0.707473	Brain_Cerebellum	1.87135	0.217649	1.29082
ENSG00000177465.4	ACOT4	0.0860034	9	9	0.00802902	Brain_Caudate_basal_ganglia	0.468451	Brain_Cerebellar_Hemisphere	2.65085	1.58396	0.726882
ENSG00000242375.1	RP11-498P14.3	0.0860657	1	1	0.0860657	Brain_Hypothalamus	0.0860657	Brain_Hypothalamus	1.71653	1.71653	NA
ENSG00000177613.8	CSTF2T	0.0861145	2	2	0.0672048	Brain_Putamen_basal_ganglia	0.217965	Brain_Substantia_nigra	-1.23196	-1.53113	0.423093
ENSG00000143437.20	ARNT	0.0861296	11	4	0.00715465	Brain_Cerebellar_Hemisphere	0.980152	Brain_Cerebellum	2.68956	0.338248	0.875217
ENSG00000115267.5	IFIH1	0.086152	1	1	0.086152	Brain_Cerebellum	0.086152	Brain_Cerebellum	-1.71605	-1.71605	NA
ENSG00000105245.9	NUMBL	0.0861838	2	2	0.0612857	Brain_Cerebellar_Hemisphere	0.306706	Brain_Cerebellum	1.87143	0.424635	2.04607
ENSG00000121289.17	CEP89	0.086205	12	5	0.00930496	Brain_Putamen_basal_ganglia	0.93554	Brain_Cerebellum	-0.0808762	-1.50976	0.773057
ENSG00000105523.3	FAM83E	0.0862364	6	6	0.0472371	Brain_Amygdala	0.93697	Brain_Cerebellum	1.98417	0.655645	1.25721
ENSG00000168439.16	STIP1	0.0862466	4	4	0.0482026	Brain_Nucleus_accumbens_basal_ganglia	0.603183	Brain_Frontal_Cortex_BA9	1.97558	0.577964	1.50861
ENSG00000176978.13	DPP7	0.0863164	8	6	0.00247168	Brain_Frontal_Cortex_BA9	0.844802	Brain_Hippocampus	-0.195755	-2.10341	0.929485
ENSG00000064309.14	CDON	0.086331	12	2	0.00915554	Brain_Nucleus_accumbens_basal_ganglia	0.244916	Brain_Putamen_basal_ganglia	-1.16279	-1.98905	0.350465
ENSG00000174446.12	SNAPC5	0.0863845	5	5	0.00275375	Brain_Hippocampus	0.963873	Brain_Anterior_cingulate_cortex_BA24	2.99397	0.771294	1.32017
ENSG00000146242.8	TPBG	0.0864273	2	2	0.0287246	Brain_Cerebellum	0.368268	Brain_Cortex	-0.899723	-1.54348	0.910416
ENSG00000176055.9	MBLAC2	0.0864746	1	1	0.0864746	Brain_Substantia_nigra	0.0864746	Brain_Substantia_nigra	1.71429	1.71429	NA
ENSG00000131469.12	RPL27	0.0864922	1	1	0.0864922	Brain_Anterior_cingulate_cortex_BA24	0.0864922	Brain_Anterior_cingulate_cortex_BA24	1.7142	1.7142	NA
ENSG00000270638.1	RP3-466P17.1	0.0864931	8	7	0.0037511	Brain_Anterior_cingulate_cortex_BA24	0.632271	Brain_Nucleus_accumbens_basal_ganglia	2.89837	1.31113	0.862826
ENSG00000179104.8	TMTC2	0.0865679	2	2	0.0289289	Brain_Caudate_basal_ganglia	0.700278	Brain_Cortex	0.384945	-0.899755	1.81684
ENSG00000188725.7	SMIM15	0.086576	1	1	0.086576	Brain_Putamen_basal_ganglia	0.086576	Brain_Putamen_basal_ganglia	-1.71374	-1.71374	NA
ENSG00000196458.10	ZNF605	0.0866118	10	7	0.00675914	Brain_Hypothalamus	0.72252	Brain_Caudate_basal_ganglia	0.966265	-1.15085	1.09416
ENSG00000151376.16	ME3	0.0866369	5	5	0.0575783	Brain_Cerebellum	0.991603	Brain_Hippocampus	1.89889	0.685935	1.45808
ENSG00000163040.14	CCDC74A	0.0866661	10	8	0.0268541	Brain_Cortex	0.992772	Brain_Caudate_basal_ganglia	1.70884	-0.949492	1.19359
ENSG00000166478.9	ZNF143	0.0867435	9	5	0.00412154	Brain_Frontal_Cortex_BA9	0.777953	Brain_Putamen_basal_ganglia	0.582441	-0.790551	0.919761
ENSG00000189114.6	BLOC1S3	0.0867663	4	4	0.0102415	Brain_Cortex	0.950524	Brain_Putamen_basal_ganglia	0.0620485	-1.05096	1.12499
ENSG00000111679.16	PTPN6	0.0868613	2	2	0.0402398	Pituitary	0.35609	Brain_Cerebellum	-0.922841	-1.48706	0.797926
ENSG00000188033.9	ZNF490	0.0869139	1	1	0.0869139	Brain_Cerebellum	0.0869139	Brain_Cerebellum	1.71191	1.71191	NA
ENSG00000171695.10	LKAAEAR1	0.0870277	4	4	0.0248024	Brain_Putamen_basal_ganglia	0.967108	Brain_Caudate_basal_ganglia	1.33254	-0.562437	1.57602
ENSG00000274213.1	RP11-670E13.6	0.0871337	1	1	0.0871337	Brain_Hippocampus	0.0871337	Brain_Hippocampus	-1.71072	-1.71072	NA
ENSG00000170464.9	DNAJC18	0.0872052	5	3	0.0123037	Pituitary	0.729224	Brain_Cerebellar_Hemisphere	2.50331	2.00281	0.929862
ENSG00000184160.7	ADRA2C	0.0872235	2	2	0.0349184	Brain_Cerebellar_Hemisphere	0.197423	Brain_Cerebellum	-1.28893	-1.69912	0.580092
ENSG00000083720.12	OXCT1	0.0872825	1	1	0.0872825	Pituitary	0.0872825	Pituitary	-1.70991	-1.70991	NA
ENSG00000107281.9	NPDC1	0.0874303	1	1	0.0874303	Brain_Putamen_basal_ganglia	0.0874303	Brain_Putamen_basal_ganglia	-1.70911	-1.70911	NA
ENSG00000259959.1	RP11-121C2.2	0.0874552	10	5	0.00542382	Brain_Caudate_basal_ganglia	0.977498	Brain_Cerebellar_Hemisphere	0.0282056	-1.59587	0.823585
ENSG00000273582.1	RP11-426C22.7	0.0874603	1	1	0.0874603	Brain_Hypothalamus	0.0874603	Brain_Hypothalamus	1.70895	1.70895	NA
ENSG00000253846.2	PCDHGA10	0.0875516	2	2	0.0285534	Pituitary	0.642114	Brain_Nucleus_accumbens_basal_ganglia	0.464745	-0.862427	1.8769
ENSG00000275074.1	NUDT18	0.087561	9	3	0.0203067	Brain_Hippocampus	0.823539	Brain_Frontal_Cortex_BA9	-0.222995	-1.27028	0.571008
ENSG00000106290.14	TAF6	0.0876229	1	1	0.0876229	Pituitary	0.0876229	Pituitary	-1.70807	-1.70807	NA
ENSG00000048140.17	TSPAN17	0.0876806	4	4	0.00589539	Pituitary	0.401729	Brain_Anterior_cingulate_cortex_BA24	-0.838537	-1.55673	0.86182
ENSG00000263264.1	CTB-133G6.1	0.0878333	1	1	0.0878333	Brain_Substantia_nigra	0.0878333	Brain_Substantia_nigra	1.70694	1.70694	NA
ENSG00000182230.11	FAM153B	0.0878409	3	3	0.0208916	Brain_Putamen_basal_ganglia	0.786306	Brain_Cerebellum	-0.27111	-0.964699	1.1652
ENSG00000154479.12	CCDC173	0.0878487	8	4	0.0345068	Brain_Hippocampus	0.831725	Brain_Frontal_Cortex_BA9	2.1141	0.222783	0.8716
ENSG00000015171.19	ZMYND11	0.0878961	1	1	0.0878961	Brain_Hippocampus	0.0878961	Brain_Hippocampus	-1.7066	-1.7066	NA
ENSG00000182158.14	CREB3L2	0.0879547	1	1	0.0879547	Brain_Hypothalamus	0.0879547	Brain_Hypothalamus	1.70629	1.70629	NA
ENSG00000236699.8	ARHGEF38	0.0879603	1	1	0.0879603	Pituitary	0.0879603	Pituitary	-1.70626	-1.70626	NA
ENSG00000167118.10	URM1	0.0879986	1	1	0.0879986	Brain_Frontal_Cortex_BA9	0.0879986	Brain_Frontal_Cortex_BA9	1.70605	1.70605	NA
ENSG00000196968.10	FUT11	0.0881348	7	3	0.010904	Brain_Cerebellar_Hemisphere	0.405089	Brain_Cerebellum	2.54576	1.62116	0.63433
ENSG00000156787.16	TBC1D31	0.0881866	8	6	0.00461191	Brain_Cortex	0.702016	Brain_Cerebellar_Hemisphere	2.83296	1.86132	0.794161
ENSG00000144231.10	POLR2D	0.0882756	11	4	0.0639323	Brain_Hippocampus	0.774196	Brain_Cerebellum	1.85265	-0.44533	0.861302
ENSG00000183688.4	RFLNB	0.0882972	12	7	0.167697	Brain_Cortex	0.955988	Brain_Cerebellar_Hemisphere	1.37964	0.139648	0.791672
ENSG00000198056.13	PRIM1	0.0883073	4	2	0.156616	Brain_Cortex	0.685007	Brain_Cerebellum	0.40564	-0.609698	0.767966
ENSG00000130487.5	KLHDC7B	0.0883732	2	2	0.0913827	Brain_Cerebellum	0.175039	Brain_Frontal_Cortex_BA9	1.68815	0.165979	2.15267
ENSG00000139304.12	PTPRQ	0.088383	3	3	0.0719414	Brain_Caudate_basal_ganglia	0.273532	Brain_Hippocampus	1.79949	0.807665	1.64822
ENSG00000123472.12	ATPAF1	0.0884227	2	2	0.151473	Brain_Nucleus_accumbens_basal_ganglia	0.168782	Brain_Cerebellum	1.43435	0.0291107	1.98731
ENSG00000187164.19	SHTN1	0.0884281	1	1	0.0884281	Brain_Cerebellar_Hemisphere	0.0884281	Brain_Cerebellar_Hemisphere	1.70375	1.70375	NA
ENSG00000225056.1	RP11-218C14.5	0.0884994	10	9	0.00552018	Brain_Caudate_basal_ganglia	0.453839	Brain_Amygdala	-0.74903	-1.63334	0.636026
ENSG00000167536.13	DHRS13	0.0885096	3	3	0.0118882	Brain_Cerebellum	0.541384	Brain_Frontal_Cortex_BA9	2.51544	1.83015	1.05876
ENSG00000041353.9	RAB27B	0.0885144	2	2	0.0317996	Brain_Cerebellum	0.776764	Brain_Amygdala	0.283539	-0.931691	1.71859
ENSG00000127445.13	PIN1	0.0885707	1	1	0.0885707	Brain_Amygdala	0.0885707	Brain_Amygdala	-1.70299	-1.70299	NA
ENSG00000136709.11	WDR33	0.0885848	1	1	0.0885848	Brain_Substantia_nigra	0.0885848	Brain_Substantia_nigra	1.70291	1.70291	NA
ENSG00000066427.21	ATXN3	0.0886434	2	2	0.0280636	Brain_Anterior_cingulate_cortex_BA24	0.76868	Brain_Putamen_basal_ganglia	-0.294102	-1.24525	1.34512
ENSG00000151834.15	GABRA2	0.0887136	5	5	0.0103713	Brain_Anterior_cingulate_cortex_BA24	0.790077	Brain_Substantia_nigra	2.5632	1.43382	1.14625
ENSG00000266709.1	RP11-214O1.2	0.0888071	1	1	0.0888071	Brain_Cerebellar_Hemisphere	0.0888071	Brain_Cerebellar_Hemisphere	1.70172	1.70172	NA
ENSG00000232931.5	LINC00342	0.0888307	2	2	0.0289641	Brain_Putamen_basal_ganglia	0.926297	Brain_Anterior_cingulate_cortex_BA24	0.0925051	-1.04574	1.60971
ENSG00000122008.15	POLK	0.0888433	6	5	0.0557447	Brain_Hippocampus	0.826214	Brain_Cerebellum	1.91303	0.177944	1.04409
ENSG00000144645.13	OSBPL10	0.0889245	2	2	0.235149	Brain_Cerebellum	0.404492	Brain_Cerebellar_Hemisphere	1.1872	0.176788	1.42894
ENSG00000084093.16	REST	0.0889306	1	1	0.0889306	Brain_Putamen_basal_ganglia	0.0889306	Brain_Putamen_basal_ganglia	-1.70107	-1.70107	NA
ENSG00000242790.1	RP11-451G4.3	0.0890333	1	1	0.0890333	Brain_Putamen_basal_ganglia	0.0890333	Brain_Putamen_basal_ganglia	1.70052	1.70052	NA
ENSG00000113048.16	MRPS27	0.0890509	9	6	0.0220267	Brain_Cortex	0.81568	Brain_Putamen_basal_ganglia	2.28991	0.863217	0.881299
ENSG00000250312.6	ZNF718	0.0892095	13	1	0.073986	Brain_Cerebellar_Hemisphere	0.130543	Brain_Amygdala	1.7867	1.68548	0.0857206
ENSG00000248202.1	RP11-455B3.1	0.0893161	1	1	0.0893161	Pituitary	0.0893161	Pituitary	1.69902	1.69902	NA
ENSG00000118690.12	ARMC2	0.089373	11	8	0.000593934	Brain_Anterior_cingulate_cortex_BA24	0.996257	Brain_Frontal_Cortex_BA9	0.00469113	-1.89271	1.09456
ENSG00000156414.18	TDRD9	0.0893743	13	5	0.000997982	Brain_Caudate_basal_ganglia	0.0949791	Brain_Nucleus_accumbens_basal_ganglia	-1.6697	-2.55001	0.498122
ENSG00000122882.10	ECD	0.0894187	3	3	0.027038	Brain_Amygdala	0.580319	Brain_Cerebellar_Hemisphere	2.21097	1.57295	0.892599
ENSG00000185561.9	TLCD2	0.0894187	7	2	0.108567	Brain_Cerebellum	0.843451	Brain_Hypothalamus	0.609829	0.0752876	0.827453
ENSG00000126804.13	ZBTB1	0.0895527	3	3	0.0173584	Brain_Frontal_Cortex_BA9	0.758716	Brain_Cerebellum	-0.307168	-1.36354	1.03654
ENSG00000167695.14	FAM57A	0.0896882	13	3	0.0214903	Brain_Cerebellar_Hemisphere	0.572515	Brain_Hippocampus	-0.564352	-1.4732	0.507384
ENSG00000104626.14	ERI1	0.0897486	3	3	0.0533011	Brain_Cortex	0.14452	Brain_Putamen_basal_ganglia	1.93247	1.74782	0.253217
ENSG00000268658.5	LINC00664	0.0898506	9	4	0.00321964	Brain_Amygdala	0.357263	Brain_Cerebellum	0.920594	-2.03384	1.25157
ENSG00000144935.14	TRPC1	0.0898663	1	1	0.0898663	Brain_Frontal_Cortex_BA9	0.0898663	Brain_Frontal_Cortex_BA9	1.6961	1.6961	NA
ENSG00000198467.13	TPM2	0.0899992	13	3	0.0162251	Brain_Substantia_nigra	0.20485	Brain_Putamen_basal_ganglia	2.40381	1.96839	0.375051
ENSG00000261514.1	LINC01976	0.090007	1	1	0.090007	Brain_Frontal_Cortex_BA9	0.090007	Brain_Frontal_Cortex_BA9	-1.69536	-1.69536	NA
ENSG00000153029.14	MR1	0.0900195	2	2	0.109075	Brain_Nucleus_accumbens_basal_ganglia	0.185778	Brain_Cerebellum	-1.32317	-1.46277	0.197418
ENSG00000064989.12	CALCRL	0.0900283	3	3	0.0126534	Brain_Cerebellar_Hemisphere	0.325517	Brain_Hypothalamus	-0.983184	-1.78574	0.759558
ENSG00000180530.10	NRIP1	0.0900486	1	1	0.0900486	Brain_Caudate_basal_ganglia	0.0900486	Brain_Caudate_basal_ganglia	-1.69514	-1.69514	NA
ENSG00000188910.7	GJB3	0.0901254	1	1	0.0901254	Brain_Cerebellar_Hemisphere	0.0901254	Brain_Cerebellar_Hemisphere	-1.69474	-1.69474	NA
ENSG00000253634.1	RP11-587H10.2	0.0901256	1	1	0.0901256	Brain_Cerebellum	0.0901256	Brain_Cerebellum	-1.69474	-1.69474	NA
ENSG00000249776.5	RP11-133F8.2	0.0901537	1	1	0.0901537	Brain_Hippocampus	0.0901537	Brain_Hippocampus	1.69459	1.69459	NA
ENSG00000103742.11	IGDCC4	0.0901575	4	4	0.00904764	Brain_Cortex	0.820629	Brain_Putamen_basal_ganglia	0.994318	-0.268559	1.64878
ENSG00000178075.19	GRAMD1C	0.0902587	1	1	0.0902587	Brain_Cerebellar_Hemisphere	0.0902587	Brain_Cerebellar_Hemisphere	1.69403	1.69403	NA
ENSG00000170092.14	SPDYE5	0.0903141	6	6	0.00172283	Brain_Cerebellar_Hemisphere	0.950228	Brain_Caudate_basal_ganglia	3.13427	1.22949	1.07541
ENSG00000022556.15	NLRP2	0.090475	13	9	0.0319168	Brain_Cerebellar_Hemisphere	0.998837	Brain_Amygdala	2.14545	-0.116425	0.93174
ENSG00000149742.9	SLC22A9	0.0905307	3	3	0.124499	Brain_Cortex	0.864036	Brain_Nucleus_accumbens_basal_ganglia	1.53616	0.300562	1.17628
ENSG00000062598.17	ELMO2	0.0905363	1	1	0.0905363	Brain_Cortex	0.0905363	Brain_Cortex	1.69258	1.69258	NA
ENSG00000166426.7	CRABP1	0.0906294	6	6	0.022896	Brain_Frontal_Cortex_BA9	0.888313	Brain_Cortex	0.974629	-0.257385	1.13596
ENSG00000158161.15	EYA3	0.0907346	12	4	0.0315712	Brain_Frontal_Cortex_BA9	0.723646	Pituitary	2.1498	0.778617	0.704017
ENSG00000256806.5	C17orf100	0.0908392	8	4	0.211617	Brain_Cortex	0.950435	Brain_Cerebellum	1.24913	-0.0842135	0.711534
ENSG00000185129.5	PURA	0.090859	1	1	0.090859	Brain_Putamen_basal_ganglia	0.090859	Brain_Putamen_basal_ganglia	1.69088	1.69088	NA
ENSG00000161509.13	GRIN2C	0.0909567	1	1	0.0909567	Brain_Cerebellum	0.0909567	Brain_Cerebellum	-1.69037	-1.69037	NA
ENSG00000214078.12	CPNE1	0.0909644	13	1	0.0627634	Brain_Nucleus_accumbens_basal_ganglia	0.21716	Brain_Cerebellar_Hemisphere	-1.23412	-1.65904	0.161134
ENSG00000241233.3	KRTAP5-8	0.0910171	3	3	0.0271948	Brain_Nucleus_accumbens_basal_ganglia	0.80331	Brain_Caudate_basal_ganglia	2.20871	1.11054	1.00104
ENSG00000119919.10	NKX2-3	0.0910914	1	1	0.0910914	Brain_Nucleus_accumbens_basal_ganglia	0.0910914	Brain_Nucleus_accumbens_basal_ganglia	-1.68967	-1.68967	NA
ENSG00000272102.1	RP3-355L5.5	0.0911534	1	1	0.0911534	Brain_Putamen_basal_ganglia	0.0911534	Brain_Putamen_basal_ganglia	1.68934	1.68934	NA
ENSG00000171016.11	PYGO1	0.0911641	3	3	0.0270083	Brain_Cerebellar_Hemisphere	0.947168	Brain_Cerebellum	0.0662634	-1.02217	1.14217
ENSG00000182636.5	NDN	0.0912238	4	4	0.0270237	Brain_Frontal_Cortex_BA9	0.313116	Brain_Cerebellum	1.13447	-0.812525	1.40351
ENSG00000185049.14	NELFA	0.0913045	1	1	0.0913045	Brain_Cerebellum	0.0913045	Brain_Cerebellum	1.68856	1.68856	NA
ENSG00000174721.9	FGFBP3	0.0913097	2	2	0.0314978	Brain_Cerebellum	0.704683	Brain_Hypothalamus	2.15073	1.26487	1.2528
ENSG00000228127.2	LINC01649	0.0913171	2	2	0.0370765	Brain_Cortex	0.302082	Brain_Cerebellum	2.08492	1.55845	0.744541
ENSG00000267467.3	APOC4	0.091382	1	1	0.091382	Brain_Hippocampus	0.091382	Brain_Hippocampus	1.68815	1.68815	NA
ENSG00000154309.8	DISP1	0.0913994	1	1	0.0913994	Brain_Cerebellum	0.0913994	Brain_Cerebellum	-1.68806	-1.68806	NA
ENSG00000138400.12	MDH1B	0.0914605	12	4	0.0677179	Brain_Hypothalamus	0.971839	Brain_Anterior_cingulate_cortex_BA24	1.15784	0.010917	0.80858
ENSG00000119614.2	VSX2	0.0914698	1	1	0.0914698	Brain_Nucleus_accumbens_basal_ganglia	0.0914698	Brain_Nucleus_accumbens_basal_ganglia	1.68769	1.68769	NA
ENSG00000130731.15	METTL26	0.0915944	1	1	0.0915944	Pituitary	0.0915944	Pituitary	1.68705	1.68705	NA
ENSG00000119698.11	PPP4R4	0.0916144	7	7	0.111146	Brain_Anterior_cingulate_cortex_BA24	0.822536	Brain_Caudate_basal_ganglia	1.46236	-0.130543	1.17279
ENSG00000278925.1	AC005753.1	0.0917891	2	2	0.225711	Brain_Cerebellar_Hemisphere	0.510931	Brain_Cerebellum	0.657388	-0.277046	1.32149
ENSG00000154358.20	OBSCN	0.0918695	3	3	0.0383534	Pituitary	0.66368	Brain_Cortex	2.07106	1.27244	0.818807
ENSG00000141556.20	TBCD	0.0918729	7	6	0.0499052	Brain_Putamen_basal_ganglia	0.976664	Brain_Hypothalamus	0.825841	-0.252302	1.00154
ENSG00000169402.15	RSPH10B2	0.0919806	1	1	0.0919806	Pituitary	0.0919806	Pituitary	-1.68504	-1.68504	NA
ENSG00000081803.15	CADPS2	0.0919967	2	2	0.0438459	Brain_Frontal_Cortex_BA9	0.248988	Brain_Nucleus_accumbens_basal_ganglia	-1.15281	-1.58419	0.610057
ENSG00000144036.15	EXOC6B	0.0921239	3	3	0.021677	Brain_Cerebellum	0.929087	Pituitary	-0.0889939	-0.842309	1.25919
ENSG00000231500.6	RPS18	0.092202	11	5	0.0234516	Brain_Frontal_Cortex_BA9	0.662339	Brain_Hippocampus	2.266	1.33823	0.685237
ENSG00000283154.2	IQCJ-SCHIP1	0.0922029	8	2	0.0774436	Brain_Substantia_nigra	0.868085	Brain_Hypothalamus	0.166092	-0.834798	0.522944
ENSG00000187630.15	DHRS4L2	0.0922406	13	3	0.00566116	Brain_Frontal_Cortex_BA9	0.497455	Brain_Cerebellum	2.76679	2.20211	0.588119
ENSG00000236790.5	LINC00299	0.0922442	8	6	0.0112038	Brain_Cortex	0.985321	Brain_Frontal_Cortex_BA9	0.355887	-0.341394	0.919718
ENSG00000188997.7	KCTD21	0.0922489	12	2	0.0652609	Brain_Cerebellar_Hemisphere	0.744778	Brain_Cortex	1.84347	0.730031	0.932896
ENSG00000204544.5	MUC21	0.092292	2	2	0.0386172	Brain_Anterior_cingulate_cortex_BA24	0.682222	Brain_Substantia_nigra	2.06824	0.829405	1.75198
ENSG00000183036.10	PCP4	0.0923298	1	1	0.0923298	Brain_Cortex	0.0923298	Brain_Cortex	-1.68323	-1.68323	NA
ENSG00000166435.15	XRRA1	0.092456	13	1	0.0736812	Brain_Frontal_Cortex_BA9	0.128135	Brain_Putamen_basal_ganglia	-1.5215	-1.67193	0.0882934
ENSG00000182698.11	RESP18	0.0924591	12	3	0.0193609	Brain_Anterior_cingulate_cortex_BA24	0.595329	Brain_Substantia_nigra	2.33851	1.78811	0.472276
ENSG00000277135.1	RP11-327J17.9	0.0924602	4	4	0.0266665	Brain_Cortex	0.671561	Pituitary	-0.424006	-1.37503	0.819269
ENSG00000124302.12	CHST8	0.0924669	3	3	0.0414259	Brain_Caudate_basal_ganglia	0.595468	Brain_Frontal_Cortex_BA9	-0.530928	-1.35244	0.763126
ENSG00000087586.17	AURKA	0.0925207	1	1	0.0925207	Brain_Cortex	0.0925207	Brain_Cortex	1.68225	1.68225	NA
ENSG00000163463.11	KRTCAP2	0.0927527	1	1	0.0927527	Brain_Substantia_nigra	0.0927527	Brain_Substantia_nigra	-1.68105	-1.68105	NA
ENSG00000141252.19	VPS53	0.0928489	12	4	0.00864115	Brain_Cortex	0.556802	Brain_Nucleus_accumbens_basal_ganglia	-0.587599	-1.09816	0.589458
ENSG00000196437.10	ZNF569	0.0929045	3	3	0.0282745	Brain_Hypothalamus	0.733255	Brain_Cerebellar_Hemisphere	1.44892	-0.361779	1.82128
ENSG00000142453.11	CARM1	0.0929225	3	3	0.0488308	Brain_Anterior_cingulate_cortex_BA24	0.348748	Brain_Hypothalamus	1.97007	1.4142	0.521
ENSG00000059377.16	TBXAS1	0.0929806	1	1	0.0929806	Brain_Substantia_nigra	0.0929806	Brain_Substantia_nigra	-1.67988	-1.67988	NA
ENSG00000178852.15	EFCAB13	0.0929835	13	7	0.052381	Brain_Putamen_basal_ganglia	0.890918	Brain_Cerebellar_Hemisphere	1.35923	-0.0396692	0.970329
ENSG00000143995.19	MEIS1	0.0931686	4	3	0.0261307	Brain_Caudate_basal_ganglia	0.271941	Brain_Amygdala	1.40883	-0.887686	1.59854
ENSG00000165188.13	RNF183	0.0931871	1	1	0.0931871	Brain_Cortex	0.0931871	Brain_Cortex	-1.67882	-1.67882	NA
ENSG00000115594.11	IL1R1	0.0932902	2	2	0.0460256	Brain_Caudate_basal_ganglia	0.0826683	Brain_Hippocampus	-1.73541	-1.86528	0.183671
ENSG00000161904.11	LEMD2	0.0932939	10	2	0.0101001	Brain_Caudate_basal_ganglia	0.105254	Brain_Anterior_cingulate_cortex_BA24	2.57238	1.89467	0.264136
ENSG00000107249.21	GLIS3	0.093404	1	1	0.093404	Brain_Putamen_basal_ganglia	0.093404	Brain_Putamen_basal_ganglia	1.67771	1.67771	NA
ENSG00000130528.11	HRC	0.0934262	1	1	0.0934262	Pituitary	0.0934262	Pituitary	-1.67759	-1.67759	NA
ENSG00000196812.4	ZSCAN16	0.093474	5	5	0.14902	Brain_Frontal_Cortex_BA9	0.448898	Pituitary	1.3965	0.104778	1.3246
ENSG00000185838.13	GNB1L	0.0934996	10	10	0.0309574	Brain_Nucleus_accumbens_basal_ganglia	0.832964	Pituitary	1.20808	-0.51441	1.08242
ENSG00000180263.13	FGD6	0.0935286	1	1	0.0935286	Brain_Frontal_Cortex_BA9	0.0935286	Brain_Frontal_Cortex_BA9	1.67707	1.67707	NA
ENSG00000163001.11	CFAP36	0.093553	1	1	0.093553	Brain_Cerebellum	0.093553	Brain_Cerebellum	1.67695	1.67695	NA
ENSG00000269067.1	ZNF728	0.093562	2	2	0.14976	Pituitary	0.586155	Brain_Cortex	0.544417	-0.447982	1.40346
ENSG00000122386.10	ZNF205	0.0936283	5	4	0.0284597	Brain_Cortex	0.638423	Brain_Cerebellum	2.19089	0.957711	1.03289
ENSG00000266714.6	MYO15B	0.0936646	10	5	0.0577627	Brain_Cerebellar_Hemisphere	0.99987	Brain_Amygdala	1.89749	0.245172	0.810173
ENSG00000132824.13	SERINC3	0.0937356	1	1	0.0937356	Brain_Hypothalamus	0.0937356	Brain_Hypothalamus	1.67601	1.67601	NA
ENSG00000283674.1	RP11-419I17.1	0.0937456	7	7	0.06962	Brain_Caudate_basal_ganglia	0.658333	Brain_Cortex	1.81438	0.630213	1.17718
ENSG00000105707.13	HPN	0.0937838	2	2	0.0455576	Brain_Hypothalamus	0.480402	Brain_Putamen_basal_ganglia	1.99947	1.35256	0.914864
ENSG00000101639.18	CEP192	0.0938651	13	2	0.0381109	Brain_Cerebellar_Hemisphere	0.196361	Brain_Anterior_cingulate_cortex_BA24	-1.29199	-1.61249	0.254992
ENSG00000225434.2	LINC01504	0.0938854	2	2	0.0398129	Pituitary	0.459834	Brain_Substantia_nigra	-0.73912	-1.3974	0.930952
ENSG00000244625.5	MIATNB	0.0938992	6	5	0.0618918	Brain_Cerebellum	0.96338	Brain_Putamen_basal_ganglia	0.53139	-0.462471	0.94199
ENSG00000164825.3	DEFB1	0.0940128	3	2	0.0365313	Brain_Caudate_basal_ganglia	0.711528	Brain_Cerebellar_Hemisphere	2.09096	0.269949	1.60012
ENSG00000116981.3	NT5C1A	0.0940176	1	1	0.0940176	Brain_Cerebellar_Hemisphere	0.0940176	Brain_Cerebellar_Hemisphere	1.67458	1.67458	NA
ENSG00000114850.6	SSR3	0.0940272	2	2	0.0328519	Brain_Hippocampus	0.829714	Brain_Caudate_basal_ganglia	-0.215068	-1.17448	1.35681
ENSG00000135473.14	PAN2	0.0940853	2	2	0.134691	Brain_Putamen_basal_ganglia	0.685566	Brain_Cortex	1.49586	0.545488	1.34402
ENSG00000166170.9	BAG5	0.0941821	4	4	0.0268481	Brain_Cerebellum	0.978162	Brain_Anterior_cingulate_cortex_BA24	2.21372	1.31978	1.05352
ENSG00000042429.11	MED17	0.0943971	8	4	0.00737324	Brain_Hippocampus	0.286948	Brain_Cortex	-1.06484	-1.53317	0.530845
ENSG00000185127.6	C6orf120	0.0944569	4	4	0.0095565	Brain_Hypothalamus	0.878123	Pituitary	2.59148	1.1634	1.03974
ENSG00000134216.18	CHIA	0.0944851	1	1	0.0944851	Pituitary	0.0944851	Pituitary	-1.6722	-1.6722	NA
ENSG00000276693.1	RP13-977J11.9	0.0945806	1	1	0.0945806	Brain_Cerebellum	0.0945806	Brain_Cerebellum	-1.67171	-1.67171	NA
ENSG00000124225.15	PMEPA1	0.0946586	1	1	0.0946586	Brain_Putamen_basal_ganglia	0.0946586	Brain_Putamen_basal_ganglia	-1.67132	-1.67132	NA
ENSG00000106013.14	ANKRD7	0.0947016	7	3	0.0175648	Brain_Anterior_cingulate_cortex_BA24	0.218019	Pituitary	-1.23181	-2.06024	0.398624
ENSG00000183762.12	KREMEN1	0.0947223	5	5	0.0165156	Pituitary	0.501361	Brain_Caudate_basal_ganglia	-0.672349	-1.60966	0.759541
ENSG00000122012.13	SV2C	0.0947654	2	2	0.0377219	Brain_Nucleus_accumbens_basal_ganglia	0.602178	Brain_Frontal_Cortex_BA9	0.521271	-0.778296	1.83787
ENSG00000204152.10	TIMM23B	0.0947812	13	7	0.032974	Brain_Cerebellum	0.948419	Brain_Putamen_basal_ganglia	2.1324	0.703815	0.795917
ENSG00000241954.1	RP1-149A16.17	0.0948443	6	4	0.19614	Brain_Hypothalamus	0.980926	Brain_Cerebellum	1.29263	0.191298	0.812839
ENSG00000141569.10	TRIM65	0.0949398	13	3	0.0119881	Brain_Substantia_nigra	0.553823	Brain_Cerebellar_Hemisphere	2.5125	1.57895	0.523498
ENSG00000163393.12	SLC22A15	0.0949965	1	1	0.0949965	Pituitary	0.0949965	Pituitary	-1.66961	-1.66961	NA
ENSG00000263164.1	RP11-333E1.2	0.0950161	2	2	0.161156	Pituitary	0.609153	Brain_Cerebellum	-0.511283	-0.956238	0.629261
ENSG00000180878.2	C11orf42	0.0950809	1	1	0.0950809	Brain_Amygdala	0.0950809	Brain_Amygdala	-1.66918	-1.66918	NA
ENSG00000104901.6	DKKL1	0.0951064	1	1	0.0951064	Brain_Nucleus_accumbens_basal_ganglia	0.0951064	Brain_Nucleus_accumbens_basal_ganglia	-1.66906	-1.66906	NA
ENSG00000127995.16	CASD1	0.0951131	10	10	0.0822955	Brain_Hypothalamus	0.949674	Brain_Cerebellar_Hemisphere	1.73752	0.0703998	1.16162
ENSG00000170703.15	TTLL6	0.0951288	11	9	0.0334865	Brain_Anterior_cingulate_cortex_BA24	0.782683	Pituitary	1.85757	-0.513477	1.36655
ENSG00000111364.15	DDX55	0.0951708	13	2	0.0631713	Brain_Anterior_cingulate_cortex_BA24	0.720477	Brain_Putamen_basal_ganglia	1.85798	1.11538	0.538118
ENSG00000184058.12	TBX1	0.0953697	1	1	0.0953697	Brain_Hippocampus	0.0953697	Brain_Hippocampus	-1.66773	-1.66773	NA
ENSG00000281332.1	LINC00997	0.0954341	9	5	0.106673	Brain_Substantia_nigra	0.843205	Brain_Cerebellum	0.921829	0.051044	0.868104
ENSG00000163170.11	BOLA3	0.0955204	5	2	0.0254656	Brain_Cerebellar_Hemisphere	0.918379	Pituitary	2.23427	1.69596	1.00799
ENSG00000159763.3	PIP	0.0958142	1	1	0.0958142	Brain_Substantia_nigra	0.0958142	Brain_Substantia_nigra	-1.66549	-1.66549	NA
ENSG00000147677.10	EIF3H	0.0958242	2	2	0.0303588	Brain_Cortex	0.260434	Brain_Cerebellum	2.16538	1.64537	0.7354
ENSG00000198554.11	WDHD1	0.0959235	2	2	0.0360578	Brain_Nucleus_accumbens_basal_ganglia	0.641852	Brain_Frontal_Cortex_BA9	0.465111	-0.815582	1.81117
ENSG00000188878.19	FBF1	0.0959289	13	2	0.0461897	Brain_Hippocampus	0.504052	Brain_Substantia_nigra	1.99366	1.32014	0.669847
ENSG00000149262.16	INTS4	0.0960307	4	3	0.0163411	Brain_Cortex	0.911587	Brain_Nucleus_accumbens_basal_ganglia	2.40121	0.638506	1.18556
ENSG00000143933.16	CALM2	0.0960735	1	1	0.0960735	Brain_Cerebellum	0.0960735	Brain_Cerebellum	-1.66419	-1.66419	NA
ENSG00000248646.1	RP11-567N4.2	0.096115	1	1	0.096115	Pituitary	0.096115	Pituitary	1.66399	1.66399	NA
ENSG00000173567.14	ADGRF3	0.0961187	2	2	0.122964	Brain_Cerebellar_Hemisphere	0.250066	Brain_Putamen_basal_ganglia	1.54245	0.19613	1.90398
ENSG00000130222.10	GADD45G	0.096122	2	2	0.0835445	Brain_Cortex	0.204642	Brain_Cerebellum	-1.26844	-1.49946	0.326713
ENSG00000114529.12	C3orf52	0.0963361	3	1	0.0713261	Brain_Cerebellar_Hemisphere	0.163048	Brain_Cerebellum	-1.39489	-1.64977	0.222277
ENSG00000186150.4	UBL4B	0.0964171	1	1	0.0964171	Brain_Cortex	0.0964171	Brain_Cortex	-1.66248	-1.66248	NA
ENSG00000170145.4	SIK2	0.0965044	1	1	0.0965044	Brain_Cerebellar_Hemisphere	0.0965044	Brain_Cerebellar_Hemisphere	-1.66204	-1.66204	NA
ENSG00000106268.15	NUDT1	0.0965626	1	1	0.0965626	Brain_Cerebellum	0.0965626	Brain_Cerebellum	-1.66175	-1.66175	NA
ENSG00000188710.2	QRFP	0.096563	1	1	0.096563	Brain_Amygdala	0.096563	Brain_Amygdala	1.66175	1.66175	NA
ENSG00000132915.10	PDE6A	0.0966503	2	2	0.0537349	Brain_Nucleus_accumbens_basal_ganglia	0.270317	Pituitary	-1.10233	-1.51565	0.584519
ENSG00000203809.6	LIN28B-AS1	0.0967592	3	3	0.0123984	Pituitary	0.501494	Brain_Cortex	2.5006	0.510405	2.07579
ENSG00000078124.11	ACER3	0.0967895	5	5	0.0356533	Brain_Caudate_basal_ganglia	0.696174	Brain_Nucleus_accumbens_basal_ganglia	1.44496	0.122154	1.44228
ENSG00000149150.8	SLC43A1	0.0968748	7	4	0.0975633	Brain_Cortex	0.785774	Brain_Frontal_Cortex_BA9	1.65678	0.527745	0.976659
ENSG00000132466.18	ANKRD17	0.096936	1	1	0.096936	Brain_Hippocampus	0.096936	Brain_Hippocampus	-1.65989	-1.65989	NA
ENSG00000134817.10	APLNR	0.097038	1	1	0.097038	Brain_Nucleus_accumbens_basal_ganglia	0.097038	Brain_Nucleus_accumbens_basal_ganglia	-1.65939	-1.65939	NA
ENSG00000254470.2	AP5B1	0.0971433	7	5	0.0571735	Brain_Cerebellum	0.769816	Brain_Anterior_cingulate_cortex_BA24	0.922972	-0.445231	1.03628
ENSG00000261098.1	RP11-819C21.1	0.0971664	9	5	0.0942171	Brain_Cortex	0.998827	Brain_Amygdala	1.67356	0.665061	0.814205
ENSG00000183570.16	PCBP3	0.0973345	6	5	0.0704903	Brain_Nucleus_accumbens_basal_ganglia	0.822871	Brain_Hypothalamus	1.80875	-0.0221306	1.27428
ENSG00000237441.9	RGL2	0.097612	1	1	0.097612	Brain_Cerebellum	0.097612	Brain_Cerebellum	1.65654	1.65654	NA
ENSG00000122085.16	MTERF4	0.0976933	11	2	0.248642	Pituitary	0.949249	Brain_Cortex	0.98936	0.0373504	0.704273
ENSG00000256321.5	RP11-153K16.1	0.0977476	1	1	0.0977476	Pituitary	0.0977476	Pituitary	-1.65587	-1.65587	NA
ENSG00000109339.19	MAPK10	0.097786	4	4	0.0303669	Brain_Caudate_basal_ganglia	0.920601	Brain_Anterior_cingulate_cortex_BA24	2.16527	0.254162	1.44865
ENSG00000054219.10	LY75	0.097877	13	4	0.00872422	Brain_Nucleus_accumbens_basal_ganglia	0.926001	Brain_Cerebellum	2.62268	1.90685	0.740155
ENSG00000131446.16	MGAT1	0.0978928	1	1	0.0978928	Pituitary	0.0978928	Pituitary	1.65516	1.65516	NA
ENSG00000272848.1	RP1-137D17.2	0.097906	1	1	0.097906	Brain_Caudate_basal_ganglia	0.097906	Brain_Caudate_basal_ganglia	1.65509	1.65509	NA
ENSG00000185163.9	DDX51	0.0979781	11	6	0.101322	Brain_Anterior_cingulate_cortex_BA24	0.91859	Brain_Nucleus_accumbens_basal_ganglia	1.63848	-0.0565248	0.873252
ENSG00000170296.9	GABARAP	0.0979881	1	1	0.0979881	Brain_Nucleus_accumbens_basal_ganglia	0.0979881	Brain_Nucleus_accumbens_basal_ganglia	-1.65469	-1.65469	NA
ENSG00000131044.16	TTLL9	0.0980022	3	3	0.08341	Brain_Cerebellum	0.184499	Brain_Hippocampus	1.73123	0.533245	1.73673
ENSG00000130584.10	ZBTB46	0.0980136	6	2	0.320696	Brain_Putamen_basal_ganglia	0.669182	Brain_Cortex	0.427272	-0.567728	0.511108
ENSG00000272667.1	RP11-395A13.2	0.0980164	2	2	0.0315741	Brain_Anterior_cingulate_cortex_BA24	0.938316	Brain_Cortex	2.14976	1.03619	1.57483
ENSG00000143149.12	ALDH9A1	0.0980918	5	5	0.011804	Brain_Nucleus_accumbens_basal_ganglia	0.729324	Pituitary	2.51795	1.08017	1.02168
ENSG00000158806.13	NPM2	0.0981435	3	3	0.130623	Brain_Cerebellar_Hemisphere	0.330347	Pituitary	1.51165	-0.29933	1.58534
ENSG00000179774.8	ATOH7	0.0981706	2	2	0.115413	Brain_Cerebellar_Hemisphere	0.589498	Brain_Cerebellum	1.57432	0.517379	1.49474
ENSG00000166260.10	COX11	0.0982008	11	11	0.00652725	Brain_Hippocampus	0.976821	Brain_Substantia_nigra	1.15898	-0.240917	1.04698
ENSG00000105792.19	CFAP69	0.0982503	7	5	0.0321035	Brain_Cerebellar_Hemisphere	0.723464	Brain_Caudate_basal_ganglia	2.14312	0.796169	1.26637
ENSG00000089177.18	KIF16B	0.0983982	8	6	0.171293	Pituitary	0.947711	Brain_Cerebellar_Hemisphere	1.36806	-0.0425674	0.989836
ENSG00000236963.6	LINC01141	0.0984565	1	1	0.0984565	Brain_Caudate_basal_ganglia	0.0984565	Brain_Caudate_basal_ganglia	-1.65238	-1.65238	NA
ENSG00000204351.11	SKIV2L	0.0984716	12	1	0.0565768	Brain_Amygdala	0.331942	Brain_Hypothalamus	-0.970211	-1.56245	0.28369
ENSG00000064655.18	EYA2	0.0985305	1	1	0.0985305	Brain_Cortex	0.0985305	Brain_Cortex	-1.65202	-1.65202	NA
ENSG00000150907.7	FOXO1	0.0985486	2	2	0.0365573	Brain_Cerebellar_Hemisphere	0.613686	Brain_Frontal_Cortex_BA9	2.09067	1.29775	1.12137
ENSG00000130714.15	POMT1	0.0985987	7	3	0.383014	Brain_Cerebellar_Hemisphere	0.84078	Brain_Cortex	0.723976	-0.0362279	0.574108
ENSG00000187045.16	TMPRSS6	0.0988585	1	1	0.0988585	Brain_Nucleus_accumbens_basal_ganglia	0.0988585	Brain_Nucleus_accumbens_basal_ganglia	-1.65041	-1.65041	NA
ENSG00000141485.16	SLC13A5	0.0989443	3	3	0.0164163	Brain_Cerebellar_Hemisphere	0.947605	Brain_Cerebellum	2.39953	0.673685	1.49972
ENSG00000100027.14	YPEL1	0.098946	2	2	0.03179	Pituitary	0.642256	Brain_Cortex	2.14704	0.841247	1.84667
ENSG00000198000.11	NOL8	0.098982	2	2	0.154226	Brain_Nucleus_accumbens_basal_ganglia	0.336497	Pituitary	0.96111	-0.231826	1.68707
ENSG00000006459.10	KDM7A	0.0990111	6	6	0.00759248	Brain_Cerebellum	0.989585	Brain_Frontal_Cortex_BA9	2.66967	0.0851629	1.47401
ENSG00000143198.12	MGST3	0.0990702	7	5	0.0191715	Pituitary	0.191625	Brain_Hippocampus	-1.30579	-1.78367	0.396949
ENSG00000134242.15	PTPN22	0.0991185	2	2	0.0857308	Brain_Cerebellar_Hemisphere	0.089352	Brain_Cerebellum	1.71836	1.70859	0.0138134
ENSG00000185873.7	TMPRSS11B	0.0991217	1	1	0.0991217	Pituitary	0.0991217	Pituitary	1.64913	1.64913	NA
ENSG00000133424.20	LARGE1	0.0991436	1	1	0.0991436	Brain_Caudate_basal_ganglia	0.0991436	Brain_Caudate_basal_ganglia	-1.64902	-1.64902	NA
ENSG00000229957.1	RP5-998H6.2	0.0991875	1	1	0.0991875	Brain_Cerebellar_Hemisphere	0.0991875	Brain_Cerebellar_Hemisphere	1.64881	1.64881	NA
ENSG00000138798.11	EGF	0.0992574	1	1	0.0992574	Pituitary	0.0992574	Pituitary	1.64846	1.64846	NA
ENSG00000180279.6	LINC01869	0.0993512	12	11	0.0929368	Brain_Nucleus_accumbens_basal_ganglia	0.958518	Brain_Substantia_nigra	1.65974	-0.713207	0.990585
ENSG00000204653.9	ASPDH	0.0994155	11	10	0.056918	Pituitary	0.999	Brain_Cerebellum	1.84156	0.0417334	1.04138
ENSG00000250510.7	GPR162	0.0994875	1	1	0.0994875	Brain_Cerebellum	0.0994875	Brain_Cerebellum	-1.64734	-1.64734	NA
ENSG00000177692.11	DNAJC28	0.0995069	6	3	0.0380342	Brain_Cerebellum	0.619589	Brain_Anterior_cingulate_cortex_BA24	2.07449	-0.357707	1.20842
ENSG00000140521.12	POLG	0.0995757	4	4	0.0353294	Pituitary	0.863872	Brain_Caudate_basal_ganglia	2.10456	1.45175	0.907456
ENSG00000115155.16	OTOF	0.0996569	4	4	0.0247646	Brain_Caudate_basal_ganglia	0.865108	Brain_Putamen_basal_ganglia	-0.169876	-1.1558	0.859446
ENSG00000121864.9	ZNF639	0.0996594	2	2	0.0317697	Brain_Hippocampus	0.0525953	Brain_Cortex	-1.93823	-2.04276	0.147833
ENSG00000108771.12	DHX58	0.0996611	3	3	0.0172987	Brain_Cerebellar_Hemisphere	0.205165	Pituitary	2.3803	1.96837	0.610504
ENSG00000171345.13	KRT19	0.099673	3	3	0.0154185	Brain_Cerebellar_Hemisphere	0.769297	Pituitary	2.4224	1.69322	1.21272
ENSG00000167548.14	KMT2D	0.0998118	1	1	0.0998118	Brain_Cortex	0.0998118	Brain_Cortex	1.64577	1.64577	NA
ENSG00000222009.8	BTBD19	0.0998339	2	2	0.405117	Brain_Cortex	0.992462	Pituitary	-0.00944813	-0.420983	0.581998
ENSG00000167183.2	PRR15L	0.0998423	1	1	0.0998423	Brain_Cerebellum	0.0998423	Brain_Cerebellum	-1.64562	-1.64562	NA
ENSG00000187068.2	C3orf70	0.09988	10	4	0.12158	Pituitary	0.355181	Brain_Cerebellum	1.54817	0.924145	0.71962
ENSG00000167635.11	ZNF146	0.0998997	3	3	0.0669209	Pituitary	0.4077	Brain_Putamen_basal_ganglia	-0.827947	-1.36738	0.506269
ENSG00000140931.19	CMTM3	0.1	3	3	0.0424005	Pituitary	0.555643	Brain_Caudate_basal_ganglia	1.42661	-0.397429	1.73606
ENSG00000250361.7	GYPB	0.100017	1	1	0.100017	Brain_Anterior_cingulate_cortex_BA24	0.100017	Brain_Anterior_cingulate_cortex_BA24	-1.64477	-1.64477	NA
ENSG00000239474.6	KLHL41	0.100083	1	1	0.100083	Pituitary	0.100083	Pituitary	-1.64445	-1.64445	NA
ENSG00000237310.1	GS1-124K5.4	0.100097	13	2	0.00913137	Brain_Amygdala	0.312733	Pituitary	-1.0095	-1.97402	0.408802
ENSG00000255328.1	RP11-326C3.12	0.100234	11	11	0.0169314	Brain_Nucleus_accumbens_basal_ganglia	0.860572	Brain_Hippocampus	1.25199	-0.457984	1.12122
ENSG00000107897.18	ACBD5	0.100236	2	2	0.0539123	Brain_Cerebellar_Hemisphere	0.0592009	Brain_Cerebellum	-1.8867	-1.90712	0.0288799
ENSG00000175040.5	CHST2	0.100251	1	1	0.100251	Brain_Cerebellar_Hemisphere	0.100251	Brain_Cerebellar_Hemisphere	1.64364	1.64364	NA
ENSG00000198648.10	STK39	0.100314	2	2	0.050226	Brain_Caudate_basal_ganglia	0.912338	Brain_Putamen_basal_ganglia	-0.11009	-1.03406	1.30669
ENSG00000176884.14	GRIN1	0.100349	1	1	0.100349	Brain_Cerebellar_Hemisphere	0.100349	Brain_Cerebellar_Hemisphere	1.64316	1.64316	NA
ENSG00000233087.7	WTH3DI	0.100399	5	5	0.00974058	Brain_Frontal_Cortex_BA9	0.661916	Brain_Cortex	0.498495	-0.568466	1.26337
ENSG00000109861.15	CTSC	0.100411	4	3	0.0088755	Brain_Putamen_basal_ganglia	0.272324	Brain_Cortex	-1.09773	-2.00544	0.652936
ENSG00000114638.7	UPK1B	0.100456	2	2	0.080023	Brain_Nucleus_accumbens_basal_ganglia	0.153912	Brain_Putamen_basal_ganglia	-1.42585	-1.5882	0.229599
ENSG00000103154.9	NECAB2	0.100473	3	3	0.0261784	Brain_Putamen_basal_ganglia	0.772373	Brain_Cerebellar_Hemisphere	2.22355	1.49133	1.04924
ENSG00000112419.14	PHACTR2	0.100489	2	2	0.032697	Brain_Substantia_nigra	0.992471	Brain_Cerebellar_Hemisphere	0.00943663	-1.06317	1.5169
ENSG00000103599.19	IQCH	0.100688	5	5	0.00436409	Pituitary	0.652718	Brain_Cerebellar_Hemisphere	2.85057	1.14555	1.1732
ENSG00000198569.9	SLC34A3	0.100767	2	2	0.0329077	Brain_Putamen_basal_ganglia	0.911864	Brain_Cortex	2.13321	1.01126	1.58667
ENSG00000205143.2	ARID3C	0.100782	8	2	0.0111724	Brain_Nucleus_accumbens_basal_ganglia	0.246928	Brain_Cerebellum	-1.15784	-1.89205	0.382925
ENSG00000121879.3	PIK3CA	0.100888	1	1	0.100888	Brain_Hippocampus	0.100888	Brain_Hippocampus	1.64056	1.64056	NA
ENSG00000135828.11	RNASEL	0.1009	9	7	0.00617707	Brain_Cerebellar_Hemisphere	0.776224	Brain_Nucleus_accumbens_basal_ganglia	-0.284244	-1.83536	0.87473
ENSG00000244128.5	LINC01322	0.100951	2	2	0.0323562	Brain_Substantia_nigra	0.958079	Brain_Anterior_cingulate_cortex_BA24	0.0525642	-1.04371	1.55036
ENSG00000167105.7	TMEM92	0.101086	1	1	0.101086	Brain_Cortex	0.101086	Brain_Cortex	1.63961	1.63961	NA
ENSG00000180626.9	ZNF594	0.101149	2	2	0.0332301	Brain_Cerebellar_Hemisphere	0.167427	Brain_Cortex	2.12929	1.7549	0.529463
ENSG00000144199.11	FAHD2B	0.101261	9	7	0.0792154	Brain_Cortex	0.966725	Brain_Frontal_Cortex_BA9	0.780082	-0.00350534	0.856963
ENSG00000158186.12	MRAS	0.101268	1	1	0.101268	Brain_Hypothalamus	0.101268	Brain_Hypothalamus	-1.63874	-1.63874	NA
ENSG00000183775.10	KCTD16	0.101374	1	1	0.101374	Brain_Hypothalamus	0.101374	Brain_Hypothalamus	1.63823	1.63823	NA
ENSG00000182858.13	ALG12	0.101468	8	6	0.0238415	Brain_Anterior_cingulate_cortex_BA24	0.89465	Pituitary	2.25967	1.31424	0.801591
ENSG00000227388.2	RP11-112J3.16	0.101486	6	5	0.0173906	Brain_Putamen_basal_ganglia	0.804089	Brain_Cortex	1.02275	-0.0875458	1.19477
ENSG00000273172.1	LINC02091	0.101522	3	3	0.046589	Brain_Cerebellar_Hemisphere	0.759695	Brain_Hypothalamus	-0.305881	-1.25411	0.861911
ENSG00000112695.11	COX7A2	0.101576	1	1	0.101576	Brain_Amygdala	0.101576	Brain_Amygdala	1.63726	1.63726	NA
ENSG00000169122.11	FAM110B	0.10159	2	2	0.0331489	Brain_Cerebellar_Hemisphere	0.920313	Brain_Caudate_basal_ganglia	2.13027	1.11516	1.43559
ENSG00000137714.2	FDX1	0.101609	3	3	0.0357256	Brain_Frontal_Cortex_BA9	0.559488	Brain_Putamen_basal_ganglia	1.35596	-0.0534904	1.81395
ENSG00000136630.12	HLX	0.10166	2	2	0.0326136	Brain_Cerebellar_Hemisphere	0.159201	Brain_Cerebellum	2.13681	1.77229	0.515512
ENSG00000163701.18	IL17RE	0.101751	4	3	0.0326752	Brain_Nucleus_accumbens_basal_ganglia	0.798886	Brain_Hippocampus	-0.254789	-1.38515	0.79941
ENSG00000003147.17	ICA1	0.101868	1	1	0.101868	Brain_Cortex	0.101868	Brain_Cortex	1.63586	1.63586	NA
ENSG00000136487.17	GH2	0.101894	1	1	0.101894	Pituitary	0.101894	Pituitary	-1.63574	-1.63574	NA
ENSG00000230269.6	RP1-40E16.9	0.101899	2	2	0.0484395	Brain_Nucleus_accumbens_basal_ganglia	0.357565	Brain_Cortex	0.920014	-0.526739	2.04602
ENSG00000117697.14	NSL1	0.101938	4	4	0.0552044	Pituitary	0.784799	Brain_Putamen_basal_ganglia	0.831761	-0.593154	1.3502
ENSG00000116688.16	MFN2	0.101961	4	4	0.00670187	Brain_Hippocampus	0.949812	Brain_Cortex	2.71131	1.10201	1.16137
ENSG00000104881.15	PPP1R13L	0.102041	1	1	0.102041	Brain_Putamen_basal_ganglia	0.102041	Brain_Putamen_basal_ganglia	1.63504	1.63504	NA
ENSG00000213934.6	HBG1	0.102087	1	1	0.102087	Brain_Amygdala	0.102087	Brain_Amygdala	1.63482	1.63482	NA
ENSG00000138496.16	PARP9	0.102119	4	3	0.108811	Brain_Substantia_nigra	0.575867	Brain_Caudate_basal_ganglia	1.60356	-0.133147	1.16379
ENSG00000106638.15	TBL2	0.102141	11	1	0.0553706	Brain_Cerebellum	0.185625	Brain_Cortex	1.91596	1.59909	0.172696
ENSG00000163453.11	IGFBP7	0.102247	7	4	0.0190723	Brain_Anterior_cingulate_cortex_BA24	0.557448	Brain_Nucleus_accumbens_basal_ganglia	2.34412	1.26816	0.592195
ENSG00000133636.10	NTS	0.102367	1	1	0.102367	Brain_Cerebellum	0.102367	Brain_Cerebellum	-1.63348	-1.63348	NA
ENSG00000163702.18	IL17RC	0.102404	8	4	0.0106041	Brain_Putamen_basal_ganglia	0.218438	Pituitary	1.4619	-0.915357	1.45502
ENSG00000066056.13	TIE1	0.102504	2	2	0.0331046	Brain_Hippocampus	0.995033	Brain_Cortex	2.13081	1.06852	1.50231
ENSG00000107614.21	TRDMT1	0.102536	6	6	0.00660877	Brain_Cerebellum	0.925171	Brain_Hypothalamus	1.49493	-0.325804	1.87197
ENSG00000182511.11	FES	0.102564	2	2	0.0344854	Brain_Amygdala	0.697361	Pituitary	-0.388886	-1.25162	1.22009
ENSG00000277791.4	PSMB3	0.102576	1	1	0.102576	Brain_Cerebellar_Hemisphere	0.102576	Brain_Cerebellar_Hemisphere	1.63249	1.63249	NA
ENSG00000169609.13	C15orf40	0.102603	13	6	0.000787085	Brain_Anterior_cingulate_cortex_BA24	0.0995425	Brain_Substantia_nigra	3.3573	2.61524	0.542388
ENSG00000152642.10	GPD1L	0.102631	8	8	0.0154757	Pituitary	0.897207	Brain_Caudate_basal_ganglia	2.42105	0.213638	1.31667
ENSG00000135452.9	TSPAN31	0.102643	3	3	0.0222447	Brain_Hypothalamus	0.496424	Brain_Cerebellum	2.28616	1.32721	0.847225
ENSG00000163462.17	TRIM46	0.102651	1	1	0.102651	Brain_Hippocampus	0.102651	Brain_Hippocampus	-1.63213	-1.63213	NA
ENSG00000168282.5	MGAT2	0.102659	1	1	0.102659	Brain_Cortex	0.102659	Brain_Cortex	-1.6321	-1.6321	NA
ENSG00000162373.12	BEND5	0.10267	1	1	0.10267	Brain_Cerebellum	0.10267	Brain_Cerebellum	1.63205	1.63205	NA
ENSG00000263001.5	GTF2I	0.102702	10	10	0.0209257	Brain_Cortex	0.958154	Brain_Cerebellar_Hemisphere	2.30932	0.503042	1.27299
ENSG00000121775.17	TMEM39B	0.10274	1	1	0.10274	Brain_Cerebellum	0.10274	Brain_Cerebellum	1.63171	1.63171	NA
ENSG00000184838.14	PRR16	0.102891	1	1	0.102891	Brain_Cortex	0.102891	Brain_Cortex	-1.631	-1.631	NA
ENSG00000122952.16	ZWINT	0.102923	2	2	0.0674017	Brain_Nucleus_accumbens_basal_ganglia	0.097978	Brain_Hippocampus	1.82899	1.74186	0.123213
ENSG00000161609.9	CCDC155	0.102988	2	1	0.0973179	Brain_Cerebellar_Hemisphere	0.109662	Brain_Cerebellum	-1.59971	-1.62886	0.0412123
ENSG00000213918.10	DNASE1	0.103011	2	2	0.116356	Brain_Cerebellar_Hemisphere	0.411936	Brain_Cerebellum	-0.820492	-1.19537	0.530163
ENSG00000275111.4	ZNF2	0.103061	1	1	0.103061	Brain_Cerebellum	0.103061	Brain_Cerebellum	-1.63019	-1.63019	NA
ENSG00000183579.15	ZNRF3	0.103133	3	3	0.0360405	Brain_Frontal_Cortex_BA9	0.748524	Brain_Amygdala	2.09647	0.400241	1.65784
ENSG00000167272.10	POP5	0.103196	11	9	0.0138309	Brain_Cortex	0.946795	Brain_Cerebellum	1.45322	-0.888579	1.19671
ENSG00000240423.1	LINC00636	0.103216	1	1	0.103216	Brain_Anterior_cingulate_cortex_BA24	0.103216	Brain_Anterior_cingulate_cortex_BA24	1.62946	1.62946	NA
ENSG00000112486.15	CCR6	0.103221	6	6	0.00509487	Brain_Amygdala	0.993405	Brain_Nucleus_accumbens_basal_ganglia	2.80097	0.190851	1.3307
ENSG00000151327.12	FAM177A1	0.103336	10	10	0.0808199	Brain_Substantia_nigra	0.998334	Brain_Anterior_cingulate_cortex_BA24	1.60204	0.145546	1.18671
ENSG00000101216.10	GMEB2	0.103344	4	4	0.0196754	Brain_Cerebellar_Hemisphere	0.792356	Pituitary	-0.263252	-1.44801	0.98106
ENSG00000152133.14	GPATCH11	0.103435	2	2	0.0457828	Brain_Putamen_basal_ganglia	0.568978	Brain_Cerebellum	0.569557	-0.713917	1.81511
ENSG00000133316.15	WDR74	0.103533	4	4	0.0061739	Brain_Cerebellum	0.576618	Brain_Anterior_cingulate_cortex_BA24	2.7384	1.53275	0.991473
ENSG00000138433.15	CIR1	0.103538	1	1	0.103538	Brain_Substantia_nigra	0.103538	Brain_Substantia_nigra	1.62794	1.62794	NA
ENSG00000148300.11	REXO4	0.103551	5	3	0.0348768	Brain_Nucleus_accumbens_basal_ganglia	0.179183	Brain_Frontal_Cortex_BA9	2.10979	1.81755	0.28824
ENSG00000011454.16	RABGAP1	0.103561	4	3	0.0656466	Brain_Frontal_Cortex_BA9	0.978714	Brain_Cerebellar_Hemisphere	1.84083	0.394742	1.04406
ENSG00000148795.6	CYP17A1	0.103596	2	2	0.0354472	Brain_Frontal_Cortex_BA9	0.413378	Brain_Cortex	2.10321	1.46059	0.908809
ENSG00000179295.17	PTPN11	0.103596	1	1	0.103596	Brain_Hypothalamus	0.103596	Brain_Hypothalamus	-1.62766	-1.62766	NA
ENSG00000102900.12	NUP93	0.103635	4	3	0.0257865	Brain_Frontal_Cortex_BA9	0.418222	Brain_Cortex	2.22941	1.28685	0.658485
ENSG00000223403.3	MEG9	0.10378	1	1	0.10378	Brain_Putamen_basal_ganglia	0.10378	Brain_Putamen_basal_ganglia	-1.6268	-1.6268	NA
ENSG00000224051.6	CPTP	0.10381	3	3	0.0377053	Brain_Cerebellum	0.324548	Brain_Hypothalamus	0.985155	-0.914323	1.65886
ENSG00000275004.3	ZNF280B	0.103895	1	1	0.103895	Brain_Cerebellum	0.103895	Brain_Cerebellum	-1.62626	-1.62626	NA
ENSG00000168802.12	CHTF8	0.103927	1	1	0.103927	Brain_Anterior_cingulate_cortex_BA24	0.103927	Brain_Anterior_cingulate_cortex_BA24	-1.62611	-1.62611	NA
ENSG00000134690.10	CDCA8	0.103932	2	2	0.0364066	Brain_Nucleus_accumbens_basal_ganglia	0.67436	Brain_Substantia_nigra	-0.420172	-1.25626	1.18241
ENSG00000101280.7	ANGPT4	0.103945	2	2	0.103631	Brain_Caudate_basal_ganglia	0.162654	Brain_Anterior_cingulate_cortex_BA24	-1.3962	-1.51185	0.163552
ENSG00000162066.14	AMDHD2	0.103947	2	2	0.0490522	Brain_Caudate_basal_ganglia	0.823474	Brain_Nucleus_accumbens_basal_ganglia	0.223078	-0.87253	1.54942
ENSG00000105479.15	CCDC114	0.104028	11	6	0.0282291	Brain_Cerebellar_Hemisphere	0.599481	Brain_Nucleus_accumbens_basal_ganglia	2.19409	1.37209	0.790634
ENSG00000213214.4	ARHGEF35	0.104044	6	6	0.0807511	Brain_Substantia_nigra	0.639947	Brain_Nucleus_accumbens_basal_ganglia	1.74634	0.288794	1.22645
ENSG00000073861.2	TBX21	0.104206	3	3	0.0730916	Brain_Anterior_cingulate_cortex_BA24	0.981194	Brain_Cerebellum	1.79226	0.0110824	1.7641
ENSG00000075151.20	EIF4G3	0.104262	1	1	0.104262	Brain_Cerebellum	0.104262	Brain_Cerebellum	-1.62453	-1.62453	NA
ENSG00000151092.16	NGLY1	0.104331	1	1	0.104331	Brain_Cerebellum	0.104331	Brain_Cerebellum	-1.62421	-1.62421	NA
ENSG00000116991.10	SIPA1L2	0.10437	5	5	0.00480247	Brain_Putamen_basal_ganglia	0.718027	Brain_Hippocampus	0.468157	-1.31891	1.33938
ENSG00000158480.10	SPATA2	0.104553	3	3	0.0623957	Brain_Cerebellar_Hemisphere	0.77124	Brain_Cerebellum	1.86347	1.09555	0.787008
ENSG00000143499.13	SMYD2	0.104662	4	4	0.0227933	Brain_Frontal_Cortex_BA9	0.873629	Brain_Cortex	2.27688	0.500596	1.38143
ENSG00000164880.15	INTS1	0.104708	13	9	0.0438977	Brain_Anterior_cingulate_cortex_BA24	0.98113	Brain_Hypothalamus	1.10177	0.0537687	0.94086
ENSG00000132294.14	EFR3A	0.104709	7	6	0.0194942	Brain_Frontal_Cortex_BA9	0.575774	Brain_Caudate_basal_ganglia	0.64249	-0.339598	1.26713
ENSG00000111802.13	TDP2	0.104737	8	8	0.00812366	Brain_Frontal_Cortex_BA9	0.871313	Brain_Hypothalamus	2.64689	0.766587	1.08283
ENSG00000145191.12	EIF2B5	0.104752	2	2	0.0342774	Brain_Hypothalamus	0.414167	Brain_Frontal_Cortex_BA9	-0.816583	-1.46669	0.919387
ENSG00000235100.3	RP11-80H5.9	0.104778	6	6	0.0103287	Brain_Nucleus_accumbens_basal_ganglia	0.845523	Brain_Cerebellar_Hemisphere	2.56462	0.817012	1.09059
ENSG00000130479.10	MAP1S	0.104867	1	1	0.104867	Brain_Cerebellum	0.104867	Brain_Cerebellum	1.6217	1.6217	NA
ENSG00000174720.15	LARP7	0.104901	4	4	0.0505891	Brain_Cerebellum	0.577529	Brain_Cortex	-0.556998	-1.15206	0.687725
ENSG00000197734.8	C14orf178	0.104926	2	2	0.0739772	Brain_Nucleus_accumbens_basal_ganglia	0.385145	Brain_Caudate_basal_ganglia	-0.868456	-1.32761	0.649335
ENSG00000027001.9	MIPEP	0.10496	12	3	0.0730668	Brain_Anterior_cingulate_cortex_BA24	0.998017	Pituitary	1.79241	-0.330182	0.77102
ENSG00000130338.12	TULP4	0.104969	4	4	0.0202774	Brain_Hypothalamus	0.177043	Pituitary	1.84712	0.579433	1.94576
ENSG00000156535.13	CD109	0.105038	1	1	0.105038	Brain_Nucleus_accumbens_basal_ganglia	0.105038	Brain_Nucleus_accumbens_basal_ganglia	-1.6209	-1.6209	NA
ENSG00000138756.17	BMP2K	0.105169	3	3	0.0935888	Brain_Amygdala	0.300009	Brain_Cerebellar_Hemisphere	1.16353	-0.516549	1.4898
ENSG00000247400.3	DNAJC3-AS1	0.105183	7	7	0.0366157	Brain_Cerebellar_Hemisphere	0.721057	Brain_Hippocampus	2.09002	0.304312	1.04099
ENSG00000010322.15	NISCH	0.105208	1	1	0.105208	Brain_Caudate_basal_ganglia	0.105208	Brain_Caudate_basal_ganglia	1.62011	1.62011	NA
ENSG00000130635.15	COL5A1	0.105392	3	3	0.0695413	Brain_Amygdala	0.375887	Brain_Anterior_cingulate_cortex_BA24	-0.8855	-1.42181	0.480964
ENSG00000227533.5	SLC2A1-AS1	0.105515	13	3	0.0113984	Brain_Cerebellar_Hemisphere	0.573768	Brain_Hippocampus	2.53024	1.76246	0.562013
ENSG00000251635.1	RP11-213G21.2	0.105573	1	1	0.105573	Brain_Hippocampus	0.105573	Brain_Hippocampus	1.61842	1.61842	NA
ENSG00000166887.15	VPS39	0.105674	2	2	0.0654249	Brain_Nucleus_accumbens_basal_ganglia	0.162443	Brain_Frontal_Cortex_BA9	1.84234	1.61962	0.314975
ENSG00000272682.1	AC004471.10	0.105682	2	2	0.0343438	Brain_Cerebellum	0.0896684	Brain_Cerebellar_Hemisphere	-1.69715	-1.90658	0.29618
ENSG00000204538.3	PSORS1C2	0.105708	1	1	0.105708	Brain_Hippocampus	0.105708	Brain_Hippocampus	-1.61779	-1.61779	NA
ENSG00000123329.17	ARHGAP9	0.105788	3	2	0.0195395	Brain_Cerebellum	0.298318	Brain_Cerebellar_Hemisphere	2.33508	0.773538	1.71044
ENSG00000149506.11	ZP1	0.105854	3	3	0.0145324	Brain_Cerebellar_Hemisphere	0.524104	Pituitary	2.44383	1.14603	1.59673
ENSG00000167881.14	SRP68	0.10586	2	2	0.058981	Pituitary	0.292985	Brain_Cerebellar_Hemisphere	-1.0516	-1.46997	0.591664
ENSG00000118849.9	RARRES1	0.105875	9	4	0.0390525	Brain_Hippocampus	0.51021	Brain_Anterior_cingulate_cortex_BA24	1.35938	-1.09157	1.00766
ENSG00000123600.19	METTL8	0.105885	2	2	0.0343524	Brain_Putamen_basal_ganglia	0.473239	Brain_Amygdala	0.717219	-0.699346	2.00333
ENSG00000166582.9	CENPV	0.105897	13	1	0.0732289	Brain_Cortex	0.217569	Brain_Caudate_basal_ganglia	1.7914	1.60239	0.165924
ENSG00000162517.12	PEF1	0.10591	6	4	0.0171584	Brain_Cortex	0.630619	Brain_Nucleus_accumbens_basal_ganglia	-0.480856	-1.81114	0.717056
ENSG00000171243.7	SOSTDC1	0.105917	1	1	0.105917	Pituitary	0.105917	Pituitary	1.61682	1.61682	NA
ENSG00000172071.11	EIF2AK3	0.105933	2	2	0.0450239	Brain_Cortex	0.409975	Brain_Frontal_Cortex_BA9	-0.823938	-1.41418	0.834735
ENSG00000177414.13	UBE2U	0.105934	5	4	0.0799366	Brain_Cortex	0.973636	Brain_Hippocampus	1.75105	0.604049	0.885152
ENSG00000249228.1	RP11-769N22.1	0.105944	2	2	0.0368014	Brain_Frontal_Cortex_BA9	0.544679	Brain_Cortex	-0.605752	-1.34686	1.04808
ENSG00000248714.6	RP11-1079K10.3	0.10595	2	2	0.0389364	Pituitary	0.569736	Brain_Hypothalamus	-0.568441	-1.31665	1.05813
ENSG00000099337.4	KCNK6	0.106017	2	2	0.147248	Brain_Cerebellar_Hemisphere	0.294194	Brain_Nucleus_accumbens_basal_ganglia	1.04897	-0.200177	1.76655
ENSG00000184588.17	PDE4B	0.106028	1	1	0.106028	Pituitary	0.106028	Pituitary	1.61631	1.61631	NA
ENSG00000232098.3	CTD-2619J13.14	0.106038	3	3	0.0319241	Brain_Anterior_cingulate_cortex_BA24	0.434836	Brain_Cerebellar_Hemisphere	2.14536	0.0699332	1.80706
ENSG00000115221.10	ITGB6	0.10604	1	1	0.10604	Brain_Substantia_nigra	0.10604	Brain_Substantia_nigra	-1.61625	-1.61625	NA
ENSG00000136937.12	NCBP1	0.106046	2	2	0.0872654	Brain_Frontal_Cortex_BA9	0.222071	Brain_Nucleus_accumbens_basal_ganglia	-1.22104	-1.46552	0.345749
ENSG00000184206.11	GOLGA6L4	0.106069	13	9	0.0836951	Brain_Substantia_nigra	0.930402	Brain_Hippocampus	1.72964	0.0867331	0.845899
ENSG00000161281.10	COX7A1	0.10611	11	10	0.0218484	Brain_Putamen_basal_ganglia	0.937651	Brain_Frontal_Cortex_BA9	2.29299	0.188715	1.01927
ENSG00000138119.16	MYOF	0.106152	1	1	0.106152	Brain_Caudate_basal_ganglia	0.106152	Brain_Caudate_basal_ganglia	1.61573	1.61573	NA
ENSG00000138080.13	EMILIN1	0.106153	1	1	0.106153	Brain_Amygdala	0.106153	Brain_Amygdala	-1.61573	-1.61573	NA
ENSG00000206052.10	DOK6	0.106416	1	1	0.106416	Brain_Amygdala	0.106416	Brain_Amygdala	1.61451	1.61451	NA
ENSG00000186603.5	HPDL	0.106448	1	1	0.106448	Brain_Frontal_Cortex_BA9	0.106448	Brain_Frontal_Cortex_BA9	-1.61437	-1.61437	NA
ENSG00000268798.1	CTB-25B13.5	0.106627	1	1	0.106627	Brain_Cerebellum	0.106627	Brain_Cerebellum	-1.61354	-1.61354	NA
ENSG00000143158.10	MPC2	0.106822	6	2	0.0355849	Brain_Nucleus_accumbens_basal_ganglia	0.464105	Brain_Anterior_cingulate_cortex_BA24	2.10164	1.58916	0.506175
ENSG00000176945.16	MUC20	0.106915	13	7	0.0770112	Brain_Cortex	0.979039	Brain_Caudate_basal_ganglia	0.898983	0.006481	0.930573
ENSG00000205571.13	SMN2	0.106917	12	4	0.122575	Brain_Nucleus_accumbens_basal_ganglia	0.990135	Brain_Hypothalamus	1.54406	0.600278	0.712096
ENSG00000104885.17	DOT1L	0.10699	4	4	0.141414	Brain_Nucleus_accumbens_basal_ganglia	0.613556	Brain_Cerebellum	1.00656	0.197737	1.13088
ENSG00000174136.11	RGMB	0.106992	8	5	0.0129375	Brain_Hippocampus	0.964191	Brain_Cerebellar_Hemisphere	1.31989	-0.83635	1.20906
ENSG00000171109.18	MFN1	0.106992	13	3	0.0127018	Brain_Anterior_cingulate_cortex_BA24	0.440948	Brain_Cerebellum	-0.770593	-1.51029	0.508064
ENSG00000119121.21	TRPM6	0.106993	2	2	0.0766744	Brain_Cerebellum	0.270948	Brain_Cerebellar_Hemisphere	1.77032	1.4356	0.473362
ENSG00000197415.11	VEPH1	0.107	2	2	0.14433	Brain_Cerebellar_Hemisphere	0.761651	Brain_Cerebellum	-0.303314	-0.881583	0.817797
ENSG00000204308.7	RNF5	0.107024	6	6	0.0102988	Brain_Hypothalamus	0.885304	Brain_Cortex	2.56563	0.741851	1.05718
ENSG00000263082.1	LINC02187	0.107028	1	1	0.107028	Pituitary	0.107028	Pituitary	1.6117	1.6117	NA
ENSG00000204052.4	LRRC73	0.107048	4	4	0.156611	Brain_Cortex	0.485726	Brain_Caudate_basal_ganglia	1.41656	0.478348	1.21496
ENSG00000196155.12	PLEKHG4	0.107073	2	2	0.0781328	Brain_Cortex	0.515511	Brain_Nucleus_accumbens_basal_ganglia	1.76162	0.555672	1.70547
ENSG00000158062.20	UBXN11	0.107094	3	2	0.289047	Brain_Cerebellum	0.690842	Brain_Cerebellar_Hemisphere	1.06021	0.33082	0.765036
ENSG00000272279.1	RP11-157J24.2	0.107258	13	1	0.0490101	Brain_Cerebellar_Hemisphere	0.198999	Brain_Frontal_Cortex_BA9	-1.28441	-1.578	0.168744
ENSG00000229611.1	RP11-390F4.10	0.107296	1	1	0.107296	Pituitary	0.107296	Pituitary	1.61046	1.61046	NA
ENSG00000136875.12	PRPF4	0.107344	11	4	0.0489904	Brain_Substantia_nigra	0.7584	Brain_Amygdala	1.96868	0.984004	0.831883
ENSG00000070882.12	OSBPL3	0.107355	4	4	0.0253762	Pituitary	0.870275	Brain_Caudate_basal_ganglia	2.23563	0.665832	1.24142
ENSG00000165072.9	MAMDC2	0.107391	4	3	0.119745	Brain_Cerebellum	0.441615	Pituitary	1.55585	0.874701	1.10103
ENSG00000082805.19	ERC1	0.107529	2	2	0.068994	Brain_Anterior_cingulate_cortex_BA24	0.218038	Brain_Caudate_basal_ganglia	1.81846	1.52511	0.414857
ENSG00000144649.8	FAM198A	0.107534	8	7	0.042846	Brain_Hippocampus	0.808786	Brain_Putamen_basal_ganglia	0.615595	-0.475131	0.905598
ENSG00000171824.13	EXOSC10	0.107725	2	2	0.0369477	Brain_Cerebellar_Hemisphere	0.242526	Brain_Cerebellum	2.08634	1.62752	0.648874
ENSG00000106819.11	ASPN	0.107739	1	1	0.107739	Pituitary	0.107739	Pituitary	-1.60844	-1.60844	NA
ENSG00000243156.7	MICAL3	0.107883	1	1	0.107883	Brain_Nucleus_accumbens_basal_ganglia	0.107883	Brain_Nucleus_accumbens_basal_ganglia	1.60778	1.60778	NA
ENSG00000103316.10	CRYM	0.107897	4	3	0.0533463	Brain_Cerebellum	0.483617	Brain_Putamen_basal_ganglia	1.50784	-0.540626	1.46117
ENSG00000092295.11	TGM1	0.108039	10	10	0.0215907	Brain_Cortex	0.997752	Brain_Nucleus_accumbens_basal_ganglia	2.29749	0.568396	1.16347
ENSG00000100479.12	POLE2	0.10804	2	2	0.0776258	Brain_Amygdala	0.318592	Brain_Cerebellum	1.76463	0.383638	1.95302
ENSG00000175197.11	DDIT3	0.108052	2	2	0.0707886	Brain_Nucleus_accumbens_basal_ganglia	0.13084	Brain_Caudate_basal_ganglia	1.80683	1.65881	0.209329
ENSG00000265752.2	RP11-403A21.1	0.108176	4	4	0.13888	Brain_Hypothalamus	0.839724	Brain_Amygdala	1.07154	-0.365322	1.09074
ENSG00000077348.8	EXOSC5	0.108181	7	6	0.0921883	Brain_Hippocampus	0.955554	Brain_Cerebellum	1.67923	-0.37728	1.16998
ENSG00000135127.11	BICDL1	0.108221	3	2	0.313867	Brain_Cerebellum	0.688461	Brain_Hypothalamus	0.400944	-0.483964	0.770592
ENSG00000116771.5	AGMAT	0.108301	7	2	0.0384321	Brain_Cerebellar_Hemisphere	0.820543	Pituitary	0.415699	-0.0245062	0.903933
ENSG00000145331.13	TRMT10A	0.108305	1	1	0.108305	Brain_Hypothalamus	0.108305	Brain_Hypothalamus	-1.60586	-1.60586	NA
ENSG00000244414.6	CFHR1	0.108406	4	3	0.0215032	Brain_Hippocampus	0.802148	Brain_Hypothalamus	2.29903	0.940562	1.04549
ENSG00000144746.6	ARL6IP5	0.108428	8	8	0.0283202	Brain_Substantia_nigra	0.801813	Brain_Hippocampus	1.31313	-0.0752689	1.11532
ENSG00000165914.14	TTC7B	0.108438	2	1	0.104148	Brain_Cerebellum	0.120517	Brain_Cerebellar_Hemisphere	1.62507	1.58884	0.0512382
ENSG00000170419.10	VSTM2A	0.108555	1	1	0.108555	Brain_Cortex	0.108555	Brain_Cortex	-1.60472	-1.60472	NA
ENSG00000163131.10	CTSS	0.108584	6	3	0.0235882	Brain_Hippocampus	0.770056	Brain_Cortex	-0.292301	-1.24374	0.819253
ENSG00000103966.10	EHD4	0.108588	9	7	0.00397769	Brain_Putamen_basal_ganglia	0.967417	Brain_Nucleus_accumbens_basal_ganglia	0.906828	-0.429685	1.19613
ENSG00000153214.9	TMEM87B	0.10859	1	1	0.10859	Brain_Putamen_basal_ganglia	0.10859	Brain_Putamen_basal_ganglia	1.60456	1.60456	NA
ENSG00000136842.13	TMOD1	0.108634	2	2	0.306037	Brain_Cerebellar_Hemisphere	0.882935	Brain_Cerebellum	1.02357	0.585411	0.619655
ENSG00000272138.1	LINC01607	0.108692	7	7	0.0173609	Brain_Caudate_basal_ganglia	0.816254	Brain_Cortex	1.51204	-0.343457	1.29455
ENSG00000081026.18	MAGI3	0.108843	2	2	0.0499695	Brain_Cerebellar_Hemisphere	0.263316	Brain_Cerebellum	-1.11859	-1.53941	0.595128
ENSG00000182255.6	KCNA4	0.108893	2	2	0.0458367	Pituitary	0.0732321	Brain_Cerebellum	1.99689	1.89414	0.145319
ENSG00000066651.18	TRMT11	0.108921	6	5	0.248641	Brain_Hippocampus	0.797705	Brain_Cerebellum	1.00664	-0.136867	0.780676
ENSG00000175318.11	GRAMD2	0.108985	4	4	0.0475231	Brain_Cerebellar_Hemisphere	0.963482	Brain_Cerebellum	1.98161	1.13847	0.863008
ENSG00000264278.1	RP11-162A12.2	0.10901	2	2	0.0668464	Brain_Nucleus_accumbens_basal_ganglia	0.984099	Brain_Hippocampus	1.83271	0.906387	1.31001
ENSG00000105519.15	CAPS	0.109017	7	3	0.139696	Brain_Anterior_cingulate_cortex_BA24	0.910107	Pituitary	0.966641	-0.528139	0.813065
ENSG00000172000.7	ZNF556	0.109072	4	4	0.0138433	Brain_Amygdala	0.980293	Brain_Putamen_basal_ganglia	0.0247019	-0.851791	1.12543
ENSG00000235475.1	LINC01372	0.10913	8	6	0.137971	Pituitary	0.818924	Brain_Frontal_Cortex_BA9	1.48339	0.771238	0.848404
ENSG00000204256.12	BRD2	0.109152	7	5	0.0507209	Brain_Frontal_Cortex_BA9	0.545755	Brain_Anterior_cingulate_cortex_BA24	1.95383	0.826952	0.773562
ENSG00000140522.11	RLBP1	0.109274	6	6	0.00935166	Brain_Caudate_basal_ganglia	0.982432	Brain_Putamen_basal_ganglia	2.59892	0.499532	1.13611
ENSG00000258807.5	RP11-1152H15.1	0.109313	2	2	0.0884366	Brain_Frontal_Cortex_BA9	0.245984	Brain_Cortex	1.16016	-0.271772	2.02506
ENSG00000171928.13	TVP23B	0.10938	12	11	0.00977019	Brain_Hypothalamus	0.830295	Pituitary	1.24349	-0.455499	1.04549
ENSG00000078304.19	PPP2R5C	0.109407	3	3	0.13041	Brain_Substantia_nigra	0.788118	Brain_Hypothalamus	0.563551	-0.226727	1.12322
ENSG00000167768.4	KRT1	0.109419	3	3	0.0276466	Brain_Caudate_basal_ganglia	0.587465	Brain_Putamen_basal_ganglia	2.20226	1.01547	1.40954
ENSG00000097021.19	ACOT7	0.109521	1	1	0.109521	Brain_Cerebellum	0.109521	Brain_Cerebellum	-1.60035	-1.60035	NA
ENSG00000172687.13	ZNF738	0.109684	12	2	0.121001	Pituitary	0.911486	Brain_Frontal_Cortex_BA9	1.55059	0.761885	0.570708
ENSG00000133028.10	SCO1	0.109707	9	3	0.0382681	Brain_Anterior_cingulate_cortex_BA24	0.785919	Brain_Frontal_Cortex_BA9	1.1292	0.184847	0.971586
ENSG00000130035.6	GALNT8	0.109715	2	2	0.0474454	Brain_Cerebellar_Hemisphere	0.449245	Pituitary	1.9823	0.612814	1.93675
ENSG00000171208.9	NETO2	0.109717	2	2	0.0388703	Brain_Cerebellar_Hemisphere	0.887132	Brain_Cortex	0.141935	-0.961811	1.56093
ENSG00000106609.16	TMEM248	0.109735	2	2	0.0468665	Brain_Cerebellar_Hemisphere	0.117064	Brain_Cerebellum	-1.56722	-1.77736	0.297188
ENSG00000101384.11	JAG1	0.109815	1	1	0.109815	Brain_Anterior_cingulate_cortex_BA24	0.109815	Brain_Anterior_cingulate_cortex_BA24	1.59902	1.59902	NA
ENSG00000175463.11	TBC1D10C	0.109828	3	2	0.0261557	Brain_Putamen_basal_ganglia	0.0947887	Brain_Caudate_basal_ganglia	-1.67066	-1.92584	0.279097
ENSG00000170113.15	NIPA1	0.109901	2	2	0.080902	Brain_Amygdala	0.207617	Brain_Nucleus_accumbens_basal_ganglia	1.74548	1.50281	0.343181
ENSG00000155189.11	AGPAT5	0.109907	1	1	0.109907	Brain_Caudate_basal_ganglia	0.109907	Brain_Caudate_basal_ganglia	-1.59861	-1.59861	NA
ENSG00000058866.14	DGKG	0.110035	2	2	0.120753	Brain_Cerebellar_Hemisphere	0.161391	Brain_Hippocampus	1.55162	1.47601	0.106922
ENSG00000164167.10	LSM6	0.110039	7	3	0.129387	Brain_Caudate_basal_ganglia	0.531522	Brain_Frontal_Cortex_BA9	1.51653	0.768787	0.673864
ENSG00000136240.9	KDELR2	0.110082	3	3	0.128939	Brain_Cerebellum	0.793798	Brain_Cerebellar_Hemisphere	1.5183	0.194519	1.35845
ENSG00000120889.12	TNFRSF10B	0.110215	1	1	0.110215	Brain_Cerebellum	0.110215	Brain_Cerebellum	1.59723	1.59723	NA
ENSG00000186017.14	ZNF566	0.110378	2	2	0.0461727	Brain_Cerebellar_Hemisphere	0.0690156	Brain_Cerebellum	-1.81832	-1.90606	0.124093
ENSG00000169684.13	CHRNA5	0.1104	5	5	0.00707602	Brain_Hippocampus	0.966048	Brain_Cerebellar_Hemisphere	2.69325	1.02671	1.01864
ENSG00000145743.15	FBXL17	0.110427	3	3	0.0141899	Brain_Hypothalamus	0.758503	Brain_Cerebellar_Hemisphere	2.45242	1.16069	1.13773
ENSG00000051825.14	MPHOSPH9	0.110467	1	1	0.110467	Pituitary	0.110467	Pituitary	1.5961	1.5961	NA
ENSG00000137310.11	TCF19	0.110501	12	3	0.0721066	Brain_Cortex	0.693685	Brain_Anterior_cingulate_cortex_BA24	1.79844	1.18387	0.490942
ENSG00000116194.12	ANGPTL1	0.110627	1	1	0.110627	Brain_Cortex	0.110627	Brain_Cortex	-1.59538	-1.59538	NA
ENSG00000120471.15	TP53AIP1	0.110798	1	1	0.110798	Brain_Cortex	0.110798	Brain_Cortex	1.59462	1.59462	NA
ENSG00000106299.7	WASL	0.110803	1	1	0.110803	Brain_Cerebellar_Hemisphere	0.110803	Brain_Cerebellar_Hemisphere	1.59459	1.59459	NA
ENSG00000100116.16	GCAT	0.110848	3	3	0.0368771	Brain_Hypothalamus	0.291102	Brain_Cerebellum	2.08712	1.55249	0.516748
ENSG00000177606.6	JUN	0.110957	1	1	0.110957	Brain_Cortex	0.110957	Brain_Cortex	-1.59391	-1.59391	NA
ENSG00000187741.14	FANCA	0.110969	7	6	0.0168405	Brain_Hypothalamus	0.923142	Brain_Frontal_Cortex_BA9	1.83236	0.211936	1.45354
ENSG00000139974.15	SLC38A6	0.111218	1	1	0.111218	Brain_Cortex	0.111218	Brain_Cortex	-1.59274	-1.59274	NA
ENSG00000150048.10	CLEC1A	0.111359	3	3	0.122392	Brain_Putamen_basal_ganglia	0.496744	Brain_Amygdala	1.02579	0.0535331	1.39499
ENSG00000099365.10	STX1B	0.111459	2	2	0.0365906	Brain_Cerebellum	0.079268	Brain_Cerebellar_Hemisphere	2.0903	1.92263	0.23713
ENSG00000198643.6	FAM3D	0.111544	3	3	0.0565269	Brain_Amygdala	0.870077	Pituitary	1.1185	-0.317338	1.51858
ENSG00000283297.1	RP4-816N1.8	0.111553	1	1	0.111553	Brain_Amygdala	0.111553	Brain_Amygdala	1.59125	1.59125	NA
ENSG00000180104.15	EXOC3	0.111595	13	8	0.0179323	Brain_Cortex	0.958373	Pituitary	2.36701	-0.0584833	1.12808
ENSG00000249459.8	ZNF286B	0.111622	1	1	0.111622	Brain_Cerebellum	0.111622	Brain_Cerebellum	-1.59094	-1.59094	NA
ENSG00000172986.12	GXYLT2	0.111639	9	6	0.0232707	Brain_Cerebellum	0.932631	Brain_Anterior_cingulate_cortex_BA24	0.396161	-0.336089	0.811929
ENSG00000143921.6	ABCG8	0.111651	2	2	0.108845	Brain_Caudate_basal_ganglia	0.137058	Brain_Frontal_Cortex_BA9	1.48684	-0.0582851	2.18513
ENSG00000100296.13	THOC5	0.111652	3	3	0.0238425	Brain_Cortex	0.855028	Pituitary	2.25966	0.42861	1.61465
ENSG00000176731.11	C8orf59	0.111656	1	1	0.111656	Brain_Frontal_Cortex_BA9	0.111656	Brain_Frontal_Cortex_BA9	1.59079	1.59079	NA
ENSG00000153832.11	FBXO36	0.111677	8	8	0.070784	Brain_Frontal_Cortex_BA9	0.933608	Pituitary	1.80686	-0.321483	1.14909
ENSG00000213445.9	SIPA1	0.11175	4	3	0.0651972	Brain_Cerebellar_Hemisphere	0.896287	Brain_Nucleus_accumbens_basal_ganglia	1.15697	-0.0965936	1.27853
ENSG00000164080.13	RAD54L2	0.111848	3	2	0.0433401	Brain_Frontal_Cortex_BA9	0.98738	Brain_Hippocampus	2.02042	1.35222	1.15736
ENSG00000186448.14	ZNF197	0.111914	4	4	0.048333	Brain_Substantia_nigra	0.945349	Brain_Nucleus_accumbens_basal_ganglia	1.97443	0.790205	0.959335
ENSG00000011566.14	MAP4K3	0.111918	1	1	0.111918	Brain_Anterior_cingulate_cortex_BA24	0.111918	Brain_Anterior_cingulate_cortex_BA24	1.58963	1.58963	NA
ENSG00000113205.5	PCDHB3	0.111962	4	4	0.00646909	Brain_Anterior_cingulate_cortex_BA24	0.314111	Pituitary	-1.00663	-1.84234	0.919451
ENSG00000197702.11	PARVA	0.112039	5	3	0.0912239	Brain_Amygdala	0.858076	Brain_Frontal_Cortex_BA9	-0.178824	-1.04549	0.613358
ENSG00000213218.10	CSH2	0.112181	2	2	0.0375043	Brain_Cerebellar_Hemisphere	0.979993	Brain_Cerebellum	0.0250773	-1.02758	1.48868
ENSG00000116985.11	BMP8B	0.112331	5	5	0.0419949	Brain_Cerebellum	0.964599	Brain_Cerebellar_Hemisphere	2.03357	0.244409	1.38424
ENSG00000228223.2	HCG11	0.112428	1	1	0.112428	Brain_Cerebellum	0.112428	Brain_Cerebellum	1.58737	1.58737	NA
ENSG00000174473.15	GALNTL6	0.112544	3	3	0.0861713	Brain_Caudate_basal_ganglia	0.425246	Brain_Cerebellar_Hemisphere	1.71595	0.318051	1.68934
ENSG00000089060.11	SLC8B1	0.11259	4	4	0.0174365	Brain_Nucleus_accumbens_basal_ganglia	0.658695	Brain_Putamen_basal_ganglia	2.37737	1.39099	1.25103
ENSG00000136560.13	TANK	0.112638	3	3	0.0653354	Brain_Hippocampus	0.087669	Brain_Frontal_Cortex_BA9	1.84296	0.616558	2.014
ENSG00000162368.13	CMPK1	0.112695	2	2	0.0368162	Brain_Cortex	0.393823	Brain_Frontal_Cortex_BA9	2.0878	1.47025	0.873341
ENSG00000141428.16	C18orf21	0.112699	1	1	0.112699	Brain_Nucleus_accumbens_basal_ganglia	0.112699	Brain_Nucleus_accumbens_basal_ganglia	1.58618	1.58618	NA
ENSG00000162006.9	MSLNL	0.112723	7	5	0.196426	Brain_Nucleus_accumbens_basal_ganglia	0.951536	Brain_Caudate_basal_ganglia	1.2918	0.0756161	0.79295
ENSG00000260947.1	RP11-384P7.7	0.112737	13	1	0.0742392	Brain_Hippocampus	0.22354	Brain_Cortex	1.78514	1.5358	0.179266
ENSG00000198270.12	TMEM116	0.112762	4	3	0.0334915	Brain_Nucleus_accumbens_basal_ganglia	0.154419	Brain_Frontal_Cortex_BA9	-1.42409	-1.77913	0.34217
ENSG00000268751.1	SCGB1B2P	0.112793	8	7	0.0504429	Brain_Caudate_basal_ganglia	0.914521	Pituitary	1.95619	1.02518	0.704196
ENSG00000166770.10	ZNF667-AS1	0.112821	12	4	0.194058	Brain_Hippocampus	0.9848	Brain_Anterior_cingulate_cortex_BA24	1.26702	-0.0862457	0.819917
ENSG00000135372.8	NAT10	0.112874	3	2	0.0385301	Brain_Cerebellum	0.169629	Brain_Frontal_Cortex_BA9	2.06917	1.80761	0.378658
ENSG00000134058.11	CDK7	0.112885	3	3	0.014827	Brain_Caudate_basal_ganglia	0.542375	Brain_Hypothalamus	2.43658	1.31299	0.983359
ENSG00000110047.17	EHD1	0.112956	3	3	0.0304523	Brain_Frontal_Cortex_BA9	0.686257	Brain_Cerebellum	-0.403939	-1.19211	0.894398
ENSG00000181804.14	SLC9A9	0.113104	1	1	0.113104	Brain_Anterior_cingulate_cortex_BA24	0.113104	Brain_Anterior_cingulate_cortex_BA24	1.58439	1.58439	NA
ENSG00000257556.1	RP11-44N21.1	0.113109	2	2	0.0407055	Brain_Frontal_Cortex_BA9	0.674636	Brain_Amygdala	-0.419794	-1.23316	1.15027
ENSG00000179698.13	WDR97	0.113168	13	8	0.0148335	Brain_Cerebellum	0.836905	Brain_Cerebellar_Hemisphere	2.43642	0.698003	0.808025
ENSG00000156603.15	MED19	0.11328	3	3	0.0717242	Brain_Hypothalamus	0.636995	Brain_Cerebellum	-0.471905	-1.30774	0.727753
ENSG00000258702.1	RP11-433J8.1	0.113409	10	2	0.0165896	Brain_Putamen_basal_ganglia	0.168919	Pituitary	-1.37568	-1.89528	0.267961
ENSG00000164855.15	TMEM184A	0.113426	2	2	0.0518572	Brain_Cerebellar_Hemisphere	0.516854	Brain_Frontal_Cortex_BA9	0.648202	-0.648057	1.83319
ENSG00000139537.10	CCDC65	0.113439	8	1	0.077253	Brain_Cerebellum	0.17931	Brain_Nucleus_accumbens_basal_ganglia	-1.34288	-1.56585	0.136547
ENSG00000184545.10	DUSP8	0.113447	1	1	0.113447	Brain_Frontal_Cortex_BA9	0.113447	Brain_Frontal_Cortex_BA9	1.58289	1.58289	NA
ENSG00000166603.4	MC4R	0.11346	2	2	0.0637365	Brain_Cerebellar_Hemisphere	0.192997	Brain_Cerebellum	-1.30177	-1.57789	0.390502
ENSG00000151572.16	ANO4	0.113523	1	1	0.113523	Brain_Putamen_basal_ganglia	0.113523	Brain_Putamen_basal_ganglia	-1.58255	-1.58255	NA
ENSG00000231439.4	WASIR2	0.11355	12	11	0.0991545	Brain_Nucleus_accumbens_basal_ganglia	0.723128	Brain_Frontal_Cortex_BA9	1.64897	0.646069	1.11579
ENSG00000155111.14	CDK19	0.113583	1	1	0.113583	Brain_Cerebellum	0.113583	Brain_Cerebellum	1.58229	1.58229	NA
ENSG00000103168.16	TAF1C	0.113783	13	2	0.0160111	Pituitary	0.153911	Brain_Amygdala	-1.42585	-1.95626	0.275286
ENSG00000166002.6	SMCO4	0.113836	2	2	0.0374513	Brain_Nucleus_accumbens_basal_ganglia	0.971441	Brain_Putamen_basal_ganglia	2.08081	1.0225	1.49667
ENSG00000213722.8	DDAH2	0.113928	7	7	0.0337605	Brain_Frontal_Cortex_BA9	0.907949	Brain_Anterior_cingulate_cortex_BA24	1.94482	-0.640926	1.39371
ENSG00000267855.5	NDUFA7	0.114026	1	1	0.114026	Brain_Caudate_basal_ganglia	0.114026	Brain_Caudate_basal_ganglia	1.58035	1.58035	NA
ENSG00000019582.14	CD74	0.114067	1	1	0.114067	Brain_Anterior_cingulate_cortex_BA24	0.114067	Brain_Anterior_cingulate_cortex_BA24	1.58018	1.58018	NA
ENSG00000254689.1	RP11-354A14.1	0.114149	2	2	0.052299	Pituitary	0.487923	Brain_Substantia_nigra	1.94066	0.623524	1.86272
ENSG00000078237.6	TIGAR	0.114197	3	3	0.077219	Brain_Hypothalamus	0.36327	Brain_Nucleus_accumbens_basal_ganglia	1.76706	0.599098	1.37017
ENSG00000238358.2	RP5-1121E10.2	0.114213	2	2	0.0891702	Pituitary	0.0952708	Brain_Cerebellum	-1.66823	-1.68401	0.0223196
ENSG00000260274.1	RP11-817O13.8	0.114223	2	2	0.119511	Brain_Cortex	0.552008	Brain_Cerebellum	-0.594754	-1.07579	0.68029
ENSG00000164100.8	NDST3	0.114227	4	4	0.0711729	Brain_Putamen_basal_ganglia	0.624641	Brain_Nucleus_accumbens_basal_ganglia	1.68088	-0.0188948	1.4841
ENSG00000108469.14	RECQL5	0.114248	5	5	0.0617574	Pituitary	0.609226	Brain_Caudate_basal_ganglia	1.09597	-0.317516	1.22841
ENSG00000275700.4	AATF	0.114288	4	2	0.0429627	Brain_Nucleus_accumbens_basal_ganglia	0.1392	Brain_Caudate_basal_ganglia	2.02407	1.8591	0.256279
ENSG00000016391.10	CHDH	0.114407	7	4	0.0403795	Brain_Cerebellar_Hemisphere	0.986052	Brain_Nucleus_accumbens_basal_ganglia	0.0174822	-1.27865	0.778197
ENSG00000165282.13	PIGO	0.114447	7	6	0.0551005	Brain_Frontal_Cortex_BA9	0.641509	Brain_Amygdala	1.83834	0.773465	1.25704
ENSG00000168148.3	HIST3H3	0.114474	1	1	0.114474	Brain_Cerebellum	0.114474	Brain_Cerebellum	1.5784	1.5784	NA
ENSG00000179935.9	LINC00652	0.114531	2	2	0.0387328	Brain_Amygdala	0.75043	Brain_Cortex	0.318073	-0.874471	1.68651
ENSG00000270170.1	NCBP2-AS2	0.114532	2	2	0.0703406	Brain_Putamen_basal_ganglia	0.58023	Brain_Hippocampus	0.553048	-0.628331	1.67072
ENSG00000204965.8	PCDHA5	0.114603	3	3	0.0603375	Brain_Putamen_basal_ganglia	0.777594	Brain_Cerebellar_Hemisphere	1.64292	-0.172619	1.76319
ENSG00000162843.17	WDR64	0.114608	2	2	0.164507	Brain_Cortex	0.366057	Brain_Frontal_Cortex_BA9	1.39007	0.243094	1.62207
ENSG00000172794.19	RAB37	0.11461	5	5	0.0057696	Brain_Cerebellum	0.759254	Brain_Cerebellar_Hemisphere	2.7606	0.389896	1.41498
ENSG00000204316.12	MRPL38	0.114665	4	4	0.0724377	Pituitary	0.680897	Brain_Nucleus_accumbens_basal_ganglia	0.550426	-0.704996	1.01045
ENSG00000219435.5	TEX40	0.114706	11	1	0.0674643	Brain_Hypothalamus	0.357245	Brain_Cerebellar_Hemisphere	1.82857	1.53227	0.299849
ENSG00000181929.11	PRKAG1	0.114718	1	1	0.114718	Brain_Anterior_cingulate_cortex_BA24	0.114718	Brain_Anterior_cingulate_cortex_BA24	-1.57734	-1.57734	NA
ENSG00000137216.18	TMEM63B	0.114722	3	3	0.0158326	Brain_Cerebellum	0.836874	Brain_Putamen_basal_ganglia	0.205894	-1.06485	1.31103
ENSG00000153989.7	NUS1	0.114768	2	2	0.0492875	Pituitary	0.629689	Brain_Cerebellum	-0.482165	-1.22413	1.0493
ENSG00000155252.13	PI4K2A	0.11479	5	4	0.0275458	Brain_Cerebellum	0.528016	Brain_Hypothalamus	2.2037	1.22669	1.20831
ENSG00000165272.14	AQP3	0.11479	5	5	0.00701047	Brain_Anterior_cingulate_cortex_BA24	0.22379	Brain_Cortex	2.69635	1.74327	0.688447
ENSG00000114686.8	MRPL3	0.114819	1	1	0.114819	Brain_Caudate_basal_ganglia	0.114819	Brain_Caudate_basal_ganglia	1.5769	1.5769	NA
ENSG00000261296.1	RP11-299H22.6	0.11483	1	1	0.11483	Pituitary	0.11483	Pituitary	-1.57685	-1.57685	NA
ENSG00000155760.2	FZD7	0.114842	1	1	0.114842	Brain_Cerebellum	0.114842	Brain_Cerebellum	1.5768	1.5768	NA
ENSG00000110107.8	PRPF19	0.114916	1	1	0.114916	Brain_Cerebellum	0.114916	Brain_Cerebellum	1.57648	1.57648	NA
ENSG00000232453.6	RP4-794H19.1	0.114953	1	1	0.114953	Brain_Anterior_cingulate_cortex_BA24	0.114953	Brain_Anterior_cingulate_cortex_BA24	1.57632	1.57632	NA
ENSG00000174145.7	NWD2	0.114983	1	1	0.114983	Pituitary	0.114983	Pituitary	1.57619	1.57619	NA
ENSG00000092199.17	HNRNPC	0.115006	1	1	0.115006	Brain_Cerebellar_Hemisphere	0.115006	Brain_Cerebellar_Hemisphere	1.57608	1.57608	NA
ENSG00000156398.12	SFXN2	0.11504	4	4	0.0102431	Brain_Cortex	0.345221	Pituitary	2.56751	1.30891	1.55071
ENSG00000184601.10	C14orf180	0.115062	5	5	0.0443664	Brain_Caudate_basal_ganglia	0.713543	Brain_Cerebellum	1.62915	0.462733	1.46825
ENSG00000123080.10	CDKN2C	0.11508	3	3	0.0445954	Pituitary	0.995233	Brain_Cerebellum	2.00845	1.29213	1.11625
ENSG00000197360.9	ZNF98	0.115114	8	7	0.0659233	Brain_Cortex	0.89066	Brain_Anterior_cingulate_cortex_BA24	1.83894	0.376783	1.15355
ENSG00000133704.9	IPO8	0.115123	13	3	0.0191029	Pituitary	0.765988	Brain_Caudate_basal_ganglia	2.34352	0.910347	0.587657
ENSG00000146731.10	CCT6A	0.115132	2	2	0.0375932	Brain_Hypothalamus	0.53632	Brain_Cortex	-0.618388	-1.34883	1.03299
ENSG00000138115.13	CYP2C8	0.115283	4	3	0.352185	Pituitary	0.812049	Brain_Amygdala	0.473308	0.020255	0.641525
ENSG00000036448.9	MYOM2	0.11534	13	13	0.0050219	Brain_Cerebellar_Hemisphere	0.925023	Brain_Cerebellum	2.80563	-0.137989	1.21754
ENSG00000169856.8	ONECUT1	0.115393	1	1	0.115393	Brain_Cerebellum	0.115393	Brain_Cerebellum	-1.57441	-1.57441	NA
ENSG00000135917.13	SLC19A3	0.115413	3	3	0.0185135	Brain_Cerebellum	0.486344	Brain_Cortex	2.35518	1.31843	0.903852
ENSG00000173193.13	PARP14	0.115439	8	6	0.0618974	Brain_Cerebellar_Hemisphere	0.979492	Brain_Caudate_basal_ganglia	1.86703	0.236615	0.89382
ENSG00000180044.5	C3orf80	0.115462	1	1	0.115462	Brain_Anterior_cingulate_cortex_BA24	0.115462	Brain_Anterior_cingulate_cortex_BA24	-1.57411	-1.57411	NA
ENSG00000187730.8	GABRD	0.115473	1	1	0.115473	Brain_Cerebellar_Hemisphere	0.115473	Brain_Cerebellar_Hemisphere	-1.57406	-1.57406	NA
ENSG00000110400.10	NECTIN1	0.115559	2	2	0.0505807	Brain_Hippocampus	0.329191	Brain_Cerebellum	0.975744	-0.489638	2.07236
ENSG00000161277.10	THAP8	0.115623	2	2	0.0797026	Brain_Substantia_nigra	0.660832	Brain_Hippocampus	1.75241	0.656825	1.5494
ENSG00000197506.7	SLC28A3	0.115744	2	2	0.0413885	Brain_Hippocampus	0.585729	Pituitary	0.545036	-0.747291	1.82763
ENSG00000111796.3	KLRB1	0.115765	2	2	0.0381236	Brain_Substantia_nigra	0.649555	Brain_Cerebellar_Hemisphere	2.07352	0.809571	1.7875
ENSG00000132953.16	XPO4	0.115983	11	11	0.0538782	Brain_Cerebellar_Hemisphere	0.97804	Brain_Hypothalamus	1.68556	-0.680026	1.25948
ENSG00000197879.14	MYO1C	0.116053	1	1	0.116053	Brain_Cerebellum	0.116053	Brain_Cerebellum	-1.57156	-1.57156	NA
ENSG00000113578.17	FGF1	0.116106	1	1	0.116106	Brain_Putamen_basal_ganglia	0.116106	Brain_Putamen_basal_ganglia	-1.57133	-1.57133	NA
ENSG00000160796.16	NBEAL2	0.116118	7	4	0.028368	Brain_Caudate_basal_ganglia	0.850807	Brain_Cortex	1.43223	0.286024	1.24519
ENSG00000154265.15	ABCA5	0.116288	3	3	0.0324699	Brain_Putamen_basal_ganglia	0.449478	Brain_Cerebellum	2.13858	0.972615	1.52733
ENSG00000186891.13	TNFRSF18	0.116522	5	4	0.0230585	Brain_Cortex	0.990129	Brain_Anterior_cingulate_cortex_BA24	0.735406	-0.322196	1.17605
ENSG00000049245.12	VAMP3	0.116565	7	5	0.0276336	Brain_Caudate_basal_ganglia	0.88935	Brain_Substantia_nigra	0.876712	-0.765622	1.00864
ENSG00000125651.13	GTF2F1	0.116618	2	2	0.114313	Brain_Cortex	0.172971	Pituitary	1.36272	-0.10819	2.08018
ENSG00000117411.16	B4GALT2	0.116657	1	1	0.116657	Brain_Hippocampus	0.116657	Brain_Hippocampus	1.56896	1.56896	NA
ENSG00000259584.1	RP11-521C20.2	0.116666	5	5	0.0764657	Brain_Cortex	0.811168	Brain_Anterior_cingulate_cortex_BA24	1.77157	0.290349	0.909067
ENSG00000127616.17	SMARCA4	0.116756	2	2	0.0566908	Brain_Frontal_Cortex_BA9	0.152051	Brain_Caudate_basal_ganglia	1.90569	1.66901	0.334718
ENSG00000246100.3	LINC00900	0.11687	9	6	0.00814647	Brain_Cerebellar_Hemisphere	0.630231	Brain_Caudate_basal_ganglia	2.64594	1.87455	0.916103
ENSG00000065243.19	PKN2	0.116889	3	3	0.0202413	Brain_Cerebellum	0.691706	Brain_Hippocampus	2.32184	1.06155	1.36995
ENSG00000136717.14	BIN1	0.11691	4	4	0.0823878	Brain_Nucleus_accumbens_basal_ganglia	0.337963	Brain_Amygdala	1.737	0.853982	1.25217
ENSG00000165973.18	NELL1	0.116944	2	2	0.115791	Brain_Amygdala	0.264645	Brain_Cortex	1.11548	-0.228604	1.90082
ENSG00000116132.11	PRRX1	0.117041	5	5	0.0138736	Brain_Frontal_Cortex_BA9	0.359583	Brain_Putamen_basal_ganglia	-0.916159	-1.69286	0.69471
ENSG00000100804.18	PSMB5	0.117135	8	7	0.00378059	Brain_Substantia_nigra	0.649657	Brain_Putamen_basal_ganglia	2.89591	1.27887	0.922877
ENSG00000132694.18	ARHGEF11	0.11717	1	1	0.11717	Brain_Hypothalamus	0.11717	Brain_Hypothalamus	1.56677	1.56677	NA
ENSG00000164366.3	CCDC127	0.117192	12	7	0.00904532	Brain_Cerebellum	0.91907	Brain_Hypothalamus	2.61034	1.46167	0.931896
ENSG00000129083.12	COPB1	0.117197	1	1	0.117197	Brain_Cerebellum	0.117197	Brain_Cerebellum	1.56665	1.56665	NA
ENSG00000176658.16	MYO1D	0.117274	2	2	0.0483869	Brain_Caudate_basal_ganglia	0.740794	Brain_Cerebellum	1.97395	0.821576	1.62971
ENSG00000197321.14	SVIL	0.117535	2	2	0.134219	Brain_Cerebellum	0.188011	Pituitary	1.49767	0.0905928	1.98991
ENSG00000244187.7	TMEM141	0.117652	1	1	0.117652	Brain_Nucleus_accumbens_basal_ganglia	0.117652	Brain_Nucleus_accumbens_basal_ganglia	-1.56471	-1.56471	NA
ENSG00000263958.1	RP11-676J15.1	0.117698	6	2	0.122929	Brain_Putamen_basal_ganglia	0.801545	Brain_Caudate_basal_ganglia	1.54259	0.877593	0.495145
ENSG00000115211.15	EIF2B4	0.117799	1	1	0.117799	Brain_Hypothalamus	0.117799	Brain_Hypothalamus	-1.56408	-1.56408	NA
ENSG00000151779.12	NBAS	0.117803	6	2	0.0353727	Brain_Putamen_basal_ganglia	0.303237	Brain_Cerebellum	-1.02952	-1.77805	0.410189
ENSG00000275784.1	RP5-1125A11.6	0.117811	2	2	0.0386506	Brain_Cerebellum	0.64487	Brain_Cortex	0.4609	-0.803494	1.78812
ENSG00000169507.9	SLC38A11	0.117874	3	3	0.164988	Brain_Cortex	0.190103	Brain_Substantia_nigra	1.32237	-0.458797	1.54303
ENSG00000228798.1	AP000473.5	0.117968	1	1	0.117968	Brain_Hypothalamus	0.117968	Brain_Hypothalamus	1.56336	1.56336	NA
ENSG00000128534.7	LSM8	0.118066	7	4	0.00355782	Brain_Frontal_Cortex_BA9	0.18641	Brain_Cortex	2.91492	2.11819	0.566536
ENSG00000148688.13	RPP30	0.118106	1	1	0.118106	Brain_Cortex	0.118106	Brain_Cortex	-1.56277	-1.56277	NA
ENSG00000161533.11	ACOX1	0.118107	4	4	0.0458253	Brain_Putamen_basal_ganglia	0.886681	Brain_Cerebellar_Hemisphere	0.142505	-0.837915	0.914513
ENSG00000157570.11	TSPAN18	0.118211	4	3	0.0480243	Brain_Cerebellar_Hemisphere	0.132815	Brain_Cerebellum	-1.50309	-1.81772	0.222101
ENSG00000138356.13	AOX1	0.118484	3	3	0.0673395	Brain_Cerebellum	0.346018	Brain_Putamen_basal_ganglia	1.8294	-0.102989	1.6783
ENSG00000245848.2	CEBPA	0.118511	2	2	0.0975965	Brain_Cerebellum	0.237717	Pituitary	-1.18071	-1.41867	0.336517
ENSG00000135973.2	GPR45	0.118548	1	1	0.118548	Brain_Cerebellar_Hemisphere	0.118548	Brain_Cerebellar_Hemisphere	-1.5609	-1.5609	NA
ENSG00000139668.8	WDFY2	0.118557	6	3	0.0194636	Brain_Hippocampus	0.262424	Brain_Putamen_basal_ganglia	-1.12068	-1.88188	0.431449
ENSG00000060749.14	QSER1	0.11882	6	6	0.0123289	Brain_Nucleus_accumbens_basal_ganglia	0.690409	Brain_Cortex	-0.3983	-1.33908	0.771813
ENSG00000167081.16	PBX3	0.118905	3	3	0.0272396	Brain_Frontal_Cortex_BA9	0.697104	Brain_Cortex	2.20807	1.24065	0.914948
ENSG00000225498.1	AC002064.5	0.118946	4	3	0.150103	Pituitary	0.669872	Brain_Frontal_Cortex_BA9	0.426324	-0.870176	0.869757
ENSG00000127463.13	EMC1	0.118973	13	6	0.00586335	Brain_Cerebellar_Hemisphere	0.247005	Brain_Substantia_nigra	2.75533	2.10785	0.437108
ENSG00000143420.18	ENSA	0.11903	2	2	0.0514266	Brain_Caudate_basal_ganglia	0.501352	Brain_Anterior_cingulate_cortex_BA24	0.672364	-0.637769	1.85281
ENSG00000173852.14	DPY19L1	0.11912	7	5	0.00531021	Brain_Caudate_basal_ganglia	0.913805	Brain_Cortex	-0.108241	-1.80255	1.14403
ENSG00000115350.11	POLE4	0.119167	8	8	0.0261066	Brain_Hypothalamus	0.770894	Brain_Cerebellum	0.597226	-0.975494	0.931403
ENSG00000213626.11	LBH	0.119189	2	2	0.0590289	Brain_Putamen_basal_ganglia	0.524966	Brain_Substantia_nigra	1.88798	0.626134	1.78452
ENSG00000177105.9	RHOG	0.119207	1	1	0.119207	Brain_Putamen_basal_ganglia	0.119207	Brain_Putamen_basal_ganglia	-1.55811	-1.55811	NA
ENSG00000101421.3	CHMP4B	0.119213	3	3	0.114054	Brain_Substantia_nigra	0.814416	Brain_Anterior_cingulate_cortex_BA24	-0.234733	-1.07935	0.735672
ENSG00000204583.9	LRCOL1	0.11923	1	1	0.11923	Brain_Caudate_basal_ganglia	0.11923	Brain_Caudate_basal_ganglia	1.55801	1.55801	NA
ENSG00000144909.7	OSBPL11	0.119237	9	8	0.0191671	Brain_Nucleus_accumbens_basal_ganglia	0.923091	Brain_Putamen_basal_ganglia	1.67129	-0.410313	1.46471
ENSG00000277007.1	RP11-392O17.2	0.119272	1	1	0.119272	Brain_Frontal_Cortex_BA9	0.119272	Brain_Frontal_Cortex_BA9	-1.55784	-1.55784	NA
ENSG00000052723.11	SIKE1	0.119413	1	1	0.119413	Brain_Caudate_basal_ganglia	0.119413	Brain_Caudate_basal_ganglia	1.55724	1.55724	NA
ENSG00000163931.15	TKT	0.11944	8	4	0.0470808	Brain_Cortex	0.414389	Brain_Nucleus_accumbens_basal_ganglia	-0.816194	-1.61069	0.373985
ENSG00000078328.19	RBFOX1	0.119565	1	1	0.119565	Brain_Cerebellar_Hemisphere	0.119565	Brain_Cerebellar_Hemisphere	1.5566	1.5566	NA
ENSG00000120733.13	KDM3B	0.119607	2	2	0.118745	Brain_Cortex	0.167988	Brain_Caudate_basal_ganglia	1.3787	-0.0906839	2.07802
ENSG00000040933.15	INPP4A	0.119624	1	1	0.119624	Brain_Cerebellar_Hemisphere	0.119624	Brain_Cerebellar_Hemisphere	-1.55636	-1.55636	NA
ENSG00000175322.11	ZNF519	0.119678	10	5	0.0799625	Brain_Frontal_Cortex_BA9	0.913489	Brain_Substantia_nigra	1.7509	0.121511	0.749283
ENSG00000185681.12	MORN5	0.119699	2	2	0.0445447	Brain_Substantia_nigra	0.849843	Brain_Hippocampus	-0.189319	-1.09912	1.28666
ENSG00000008438.4	PGLYRP1	0.119815	1	1	0.119815	Brain_Cerebellum	0.119815	Brain_Cerebellum	1.55555	1.55555	NA
ENSG00000276993.1	RP11-321M21.4	0.120042	2	2	0.0586768	Brain_Cortex	0.146244	Brain_Frontal_Cortex_BA9	1.89061	1.67177	0.309486
ENSG00000145451.12	GLRA3	0.120105	4	3	0.0275362	Brain_Caudate_basal_ganglia	0.572389	Pituitary	-0.564537	-1.18838	0.706605
ENSG00000275764.1	RP11-582E3.6	0.120202	13	10	0.00112057	Brain_Anterior_cingulate_cortex_BA24	0.731639	Brain_Putamen_basal_ganglia	-0.342947	-1.76071	0.970143
ENSG00000169972.11	PUSL1	0.120268	2	2	0.0827005	Brain_Cerebellum	0.598768	Brain_Nucleus_accumbens_basal_ganglia	0.526173	-0.604527	1.59905
ENSG00000138326.18	RPS24	0.120298	7	4	0.0166912	Brain_Cortex	0.96694	Brain_Amygdala	0.0414467	-0.822101	0.802428
ENSG00000241370.5	RPP21	0.120316	3	3	0.0463365	Brain_Substantia_nigra	0.649705	Brain_Cerebellar_Hemisphere	1.99232	0.737377	1.22448
ENSG00000229588.1	RP11-479J7.2	0.120374	1	1	0.120374	Brain_Nucleus_accumbens_basal_ganglia	0.120374	Brain_Nucleus_accumbens_basal_ganglia	-1.55321	-1.55321	NA
ENSG00000173369.15	C1QB	0.120598	2	2	0.0397595	Brain_Hypothalamus	0.904718	Brain_Anterior_cingulate_cortex_BA24	0.119703	-0.968268	1.53862
ENSG00000163611.11	SPICE1	0.120676	1	1	0.120676	Brain_Cerebellum	0.120676	Brain_Cerebellum	-1.55194	-1.55194	NA
ENSG00000107758.15	PPP3CB	0.12068	1	1	0.12068	Brain_Caudate_basal_ganglia	0.12068	Brain_Caudate_basal_ganglia	-1.55192	-1.55192	NA
ENSG00000124207.16	CSE1L	0.120729	1	1	0.120729	Brain_Cortex	0.120729	Brain_Cortex	1.55172	1.55172	NA
ENSG00000124818.15	OPN5	0.120768	1	1	0.120768	Brain_Frontal_Cortex_BA9	0.120768	Brain_Frontal_Cortex_BA9	-1.55156	-1.55156	NA
ENSG00000113456.18	RAD1	0.120897	3	3	0.0280921	Brain_Putamen_basal_ganglia	0.83438	Brain_Frontal_Cortex_BA9	-0.209088	-1.27458	1.00126
ENSG00000272549.1	RP11-351J23.2	0.120933	2	2	0.043123	Brain_Nucleus_accumbens_basal_ganglia	0.103112	Brain_Caudate_basal_ganglia	-1.62995	-1.82623	0.277585
ENSG00000087111.20	PIGS	0.121106	2	2	0.044293	Brain_Frontal_Cortex_BA9	0.990553	Brain_Cortex	0.0118402	-0.999733	1.43058
ENSG00000090470.14	PDCD7	0.121116	3	3	0.0162448	Brain_Amygdala	0.947154	Brain_Caudate_basal_ganglia	2.40337	0.89627	1.30742
ENSG00000175920.16	DOK7	0.121181	7	7	0.0197011	Brain_Hippocampus	0.807243	Brain_Frontal_Cortex_BA9	2.33199	0.398628	1.12767
ENSG00000176209.11	SMIM19	0.12126	13	1	0.0618024	Brain_Substantia_nigra	0.216877	Brain_Putamen_basal_ganglia	1.86771	1.50337	0.200248
ENSG00000162009.8	SSTR5	0.121279	1	1	0.121279	Brain_Hypothalamus	0.121279	Brain_Hypothalamus	1.54943	1.54943	NA
ENSG00000100038.19	TOP3B	0.121326	2	2	0.0453017	Brain_Cerebellum	0.163456	Brain_Cerebellar_Hemisphere	-1.39354	-1.69769	0.430133
ENSG00000166006.12	KCNC2	0.121354	1	1	0.121354	Brain_Hypothalamus	0.121354	Brain_Hypothalamus	-1.54912	-1.54912	NA
ENSG00000160193.11	WDR4	0.12141	3	3	0.0245484	Brain_Caudate_basal_ganglia	0.454021	Brain_Cerebellum	2.24844	0.16925	1.80473
ENSG00000127324.8	TSPAN8	0.121425	1	1	0.121425	Brain_Amygdala	0.121425	Brain_Amygdala	-1.54882	-1.54882	NA
ENSG00000120438.11	TCP1	0.121472	3	3	0.0264933	Brain_Hippocampus	0.351503	Brain_Cortex	2.2189	1.47409	0.667056
ENSG00000213023.10	SYT3	0.121484	7	6	0.101444	Brain_Cortex	0.82629	Brain_Cerebellar_Hemisphere	1.6379	0.641644	0.747429
ENSG00000214688.5	C10orf105	0.12151	5	5	0.0243526	Brain_Cerebellum	0.716621	Brain_Nucleus_accumbens_basal_ganglia	0.523361	-0.728925	1.02456
ENSG00000112146.16	FBXO9	0.121547	2	2	0.049666	Pituitary	0.508218	Brain_Cerebellar_Hemisphere	1.96283	1.31222	0.920098
ENSG00000158941.16	CCAR2	0.121581	1	1	0.121581	Brain_Cerebellum	0.121581	Brain_Cerebellum	-1.54817	-1.54817	NA
ENSG00000172350.9	ABCG4	0.121725	2	2	0.0648086	Brain_Caudate_basal_ganglia	0.961107	Brain_Cerebellum	0.0487645	-0.898906	1.34021
ENSG00000080822.16	CLDND1	0.121798	1	1	0.121798	Pituitary	0.121798	Pituitary	1.54727	1.54727	NA
ENSG00000154485.4	MMP21	0.121822	1	1	0.121822	Brain_Cerebellum	0.121822	Brain_Cerebellum	-1.54717	-1.54717	NA
ENSG00000141665.11	FBXO15	0.121829	4	4	0.0150331	Pituitary	0.447663	Brain_Caudate_basal_ganglia	-0.759316	-1.73913	0.713581
ENSG00000151893.14	CACUL1	0.121837	5	5	0.0675373	Brain_Hippocampus	0.929604	Brain_Cerebellum	1.82808	0.0970663	1.31537
ENSG00000197496.5	SLC2A10	0.1219	1	1	0.1219	Pituitary	0.1219	Pituitary	1.54685	1.54685	NA
ENSG00000159445.12	THEM4	0.121923	10	2	0.0853647	Brain_Amygdala	0.960208	Brain_Cerebellar_Hemisphere	1.72037	0.667635	0.487538
ENSG00000075223.13	SEMA3C	0.121988	4	4	0.092233	Brain_Amygdala	0.896492	Brain_Putamen_basal_ganglia	1.68373	0.440041	1.11841
ENSG00000140319.10	SRP14	0.121999	6	3	0.0496453	Pituitary	0.74159	Brain_Frontal_Cortex_BA9	1.96301	1.09175	0.810454
ENSG00000177683.13	THAP5	0.12206	12	1	0.0347901	Brain_Hippocampus	0.226222	Brain_Caudate_basal_ganglia	-1.21015	-1.52317	0.312406
ENSG00000260008.1	RP11-732A21.2	0.122118	2	2	0.0403537	Brain_Cerebellar_Hemisphere	0.420461	Pituitary	2.05011	1.42787	0.879986
ENSG00000204160.11	ZDHHC18	0.122149	1	1	0.122149	Brain_Cortex	0.122149	Brain_Cortex	-1.54582	-1.54582	NA
ENSG00000170482.16	SLC23A1	0.122196	2	2	0.0442294	Brain_Hippocampus	0.800435	Brain_Cortex	2.01191	1.13235	1.24389
ENSG00000116254.17	CHD5	0.122213	1	1	0.122213	Brain_Substantia_nigra	0.122213	Brain_Substantia_nigra	1.54555	1.54555	NA
ENSG00000129347.19	KRI1	0.122402	13	1	0.0181982	Brain_Frontal_Cortex_BA9	0.854391	Brain_Amygdala	-0.183519	-1.49752	0.621954
ENSG00000130517.13	PGPEP1	0.122423	11	3	0.0111568	Brain_Putamen_basal_ganglia	0.979143	Brain_Frontal_Cortex_BA9	-0.0261429	-1.65098	0.658917
ENSG00000168028.13	RPSA	0.122435	9	4	0.196702	Pituitary	0.936284	Brain_Nucleus_accumbens_basal_ganglia	0.17934	-0.825563	0.549787
ENSG00000254999.3	BRK1	0.122452	1	1	0.122452	Brain_Caudate_basal_ganglia	0.122452	Brain_Caudate_basal_ganglia	1.54456	1.54456	NA
ENSG00000279873.2	LINC01126	0.122526	1	1	0.122526	Brain_Nucleus_accumbens_basal_ganglia	0.122526	Brain_Nucleus_accumbens_basal_ganglia	-1.54426	-1.54426	NA
ENSG00000165185.14	KIAA1958	0.122527	1	1	0.122527	Pituitary	0.122527	Pituitary	-1.54425	-1.54425	NA
ENSG00000269343.6	ZNF587B	0.122591	5	5	0.0297783	Brain_Cerebellar_Hemisphere	0.556091	Brain_Caudate_basal_ganglia	1.54899	-0.729761	1.39652
ENSG00000166352.15	C11orf74	0.122646	3	3	0.486283	Brain_Hypothalamus	0.599554	Pituitary	0.696232	0.214622	0.691238
ENSG00000171444.17	MCC	0.122678	1	1	0.122678	Pituitary	0.122678	Pituitary	1.54363	1.54363	NA
ENSG00000152256.13	PDK1	0.122834	3	3	0.028785	Brain_Cerebellum	0.545985	Brain_Cortex	2.18642	1.44371	0.795782
ENSG00000178927.17	C17orf62	0.122846	11	1	0.0572307	Pituitary	0.900309	Brain_Hippocampus	1.90154	1.46405	0.471351
ENSG00000120802.13	TMPO	0.12285	1	1	0.12285	Brain_Nucleus_accumbens_basal_ganglia	0.12285	Brain_Nucleus_accumbens_basal_ganglia	1.54292	1.54292	NA
ENSG00000167311.13	ART5	0.122853	6	6	0.0312223	Brain_Hippocampus	0.877463	Brain_Putamen_basal_ganglia	2.15423	0.562047	1.23368
ENSG00000142784.15	WDTC1	0.122887	1	1	0.122887	Brain_Cortex	0.122887	Brain_Cortex	1.54277	1.54277	NA
ENSG00000112053.13	SLC26A8	0.122984	12	3	0.163892	Brain_Substantia_nigra	0.741125	Brain_Caudate_basal_ganglia	0.330364	-0.904315	0.484042
ENSG00000092439.13	TRPM7	0.123043	2	2	0.0428997	Brain_Cerebellum	0.686261	Brain_Caudate_basal_ganglia	0.403935	-0.810375	1.71729
ENSG00000131143.8	COX4I1	0.12307	1	1	0.12307	Brain_Substantia_nigra	0.12307	Brain_Substantia_nigra	1.54201	1.54201	NA
ENSG00000079277.19	MKNK1	0.123201	5	4	0.0390339	Brain_Cortex	0.744491	Brain_Cerebellum	-0.325912	-1.37979	0.696883
ENSG00000113520.10	IL4	0.123249	1	1	0.123249	Pituitary	0.123249	Pituitary	-1.54128	-1.54128	NA
ENSG00000117569.18	PTBP2	0.123431	4	4	0.100824	Brain_Nucleus_accumbens_basal_ganglia	0.433522	Brain_Frontal_Cortex_BA9	1.64087	0.844886	1.10959
ENSG00000161999.11	JMJD8	0.123488	7	7	0.0436235	Brain_Caudate_basal_ganglia	0.990865	Brain_Cortex	2.01769	0.271288	1.24306
ENSG00000178028.13	DMAP1	0.123678	2	2	0.0426197	Brain_Cortex	0.660506	Pituitary	2.02742	1.23332	1.12303
ENSG00000182919.14	C11orf54	0.123739	12	1	0.0337946	Brain_Cerebellar_Hemisphere	0.233342	Brain_Amygdala	-1.19179	-1.49971	0.232105
ENSG00000104894.11	CD37	0.12374	2	2	0.0409929	Pituitary	0.193879	Brain_Hippocampus	2.0436	1.6714	0.52638
ENSG00000113231.13	PDE8B	0.123792	5	5	0.0573444	Brain_Cortex	0.550448	Brain_Cerebellum	1.90068	0.602833	1.33487
ENSG00000185155.11	MIXL1	0.123884	6	6	0.129201	Brain_Cortex	0.960891	Brain_Cerebellar_Hemisphere	1.51726	0.697491	0.856331
ENSG00000163468.14	CCT3	0.123887	3	3	0.035389	Pituitary	0.54887	Brain_Cerebellar_Hemisphere	2.10388	1.28468	0.761107
ENSG00000162384.13	C1orf123	0.1239	12	2	0.0298819	Brain_Putamen_basal_ganglia	0.297235	Brain_Hippocampus	2.17165	1.80026	0.296499
ENSG00000026508.17	CD44	0.12393	3	3	0.01881	Brain_Hippocampus	0.867097	Brain_Cerebellar_Hemisphere	2.34928	0.862567	1.31903
ENSG00000232859.9	LYRM9	0.123964	13	1	0.0459387	Brain_Hypothalamus	0.208662	Pituitary	-1.25725	-1.51223	0.241686
ENSG00000168070.11	MAJIN	0.123968	1	1	0.123968	Brain_Cerebellum	0.123968	Brain_Cerebellum	-1.53833	-1.53833	NA
ENSG00000079974.17	RABL2B	0.123991	3	3	0.0581972	Brain_Cerebellar_Hemisphere	0.523563	Brain_Cerebellum	-0.637863	-1.2481	0.628942
ENSG00000270806.1	C17orf50	0.123996	11	2	0.0445385	Brain_Amygdala	0.758816	Pituitary	-0.307035	-1.49033	0.460996
ENSG00000269994.1	RP11-276H19.2	0.124019	3	3	0.0524055	Brain_Cortex	0.579003	Brain_Cerebellum	0.554842	-0.930149	1.31349
ENSG00000258018.1	RP11-148B3.1	0.124058	2	2	0.0419589	Brain_Cerebellum	0.867737	Brain_Cerebellar_Hemisphere	-0.166533	-1.10023	1.32045
ENSG00000075336.11	TIMM21	0.124088	3	3	0.0723757	Brain_Nucleus_accumbens_basal_ganglia	0.503191	Brain_Frontal_Cortex_BA9	0.759951	-0.12244	1.4507
ENSG00000050438.16	SLC4A8	0.124088	4	4	0.0805929	Brain_Amygdala	0.946605	Brain_Putamen_basal_ganglia	1.2952	0.0564416	1.30324
ENSG00000162521.18	RBBP4	0.124124	1	1	0.124124	Brain_Cortex	0.124124	Brain_Cortex	-1.53769	-1.53769	NA
ENSG00000137500.9	CCDC90B	0.124209	10	3	0.0559957	Brain_Frontal_Cortex_BA9	0.847467	Brain_Cerebellum	0.192352	-0.761046	0.587276
ENSG00000182179.12	UBA7	0.124233	1	1	0.124233	Brain_Caudate_basal_ganglia	0.124233	Brain_Caudate_basal_ganglia	1.53725	1.53725	NA
ENSG00000160179.18	ABCG1	0.124281	2	2	0.123497	Brain_Cerebellar_Hemisphere	0.157591	Brain_Anterior_cingulate_cortex_BA24	-1.41322	-1.47674	0.0898312
ENSG00000198182.12	ZNF607	0.124303	13	6	0.00632675	Brain_Hypothalamus	0.621671	Brain_Cerebellum	-0.493484	-1.60261	0.626268
ENSG00000160075.11	SSU72	0.124373	7	5	0.178895	Brain_Hypothalamus	0.79964	Brain_Amygdala	0.584273	-0.512863	0.69636
ENSG00000040633.12	PHF23	0.124402	1	1	0.124402	Brain_Anterior_cingulate_cortex_BA24	0.124402	Brain_Anterior_cingulate_cortex_BA24	-1.53656	-1.53656	NA
ENSG00000211584.13	SLC48A1	0.124525	3	3	0.0550647	Brain_Cortex	0.243988	Brain_Cerebellum	-1.16508	-1.49095	0.386775
ENSG00000223768.1	LINC00205	0.124587	13	6	0.0800317	Brain_Cerebellum	0.731671	Brain_Amygdala	1.14279	-0.968612	0.870336
ENSG00000162222.13	TTC9C	0.124664	7	3	0.00721143	Pituitary	0.119897	Brain_Cerebellum	-1.55521	-2.17319	0.425432
ENSG00000034510.5	TMSB10	0.124793	2	2	0.261733	Brain_Cerebellum	0.357103	Brain_Cerebellar_Hemisphere	0.9209	-0.100703	1.44476
ENSG00000254245.2	PCDHGA3	0.124837	1	1	0.124837	Brain_Cortex	0.124837	Brain_Cortex	1.53478	1.53478	NA
ENSG00000263990.1	CTC-542B22.2	0.124883	2	2	0.070404	Brain_Anterior_cingulate_cortex_BA24	0.408565	Brain_Nucleus_accumbens_basal_ganglia	1.8093	0.491441	1.86374
ENSG00000237232.7	ZNF295-AS1	0.124953	12	12	0.0139164	Brain_Frontal_Cortex_BA9	0.976136	Brain_Substantia_nigra	2.45941	0.00731265	1.28747
ENSG00000006432.15	MAP3K9	0.125219	5	5	0.0446985	Brain_Anterior_cingulate_cortex_BA24	0.889666	Brain_Putamen_basal_ganglia	2.00748	0.931293	0.868198
ENSG00000277420.1	CH17-408M7.1	0.125294	1	1	0.125294	Brain_Nucleus_accumbens_basal_ganglia	0.125294	Brain_Nucleus_accumbens_basal_ganglia	1.53292	1.53292	NA
ENSG00000261070.1	RP11-554A11.8	0.125314	1	1	0.125314	Brain_Cerebellum	0.125314	Brain_Cerebellum	1.53285	1.53285	NA
ENSG00000100345.20	MYH9	0.125423	1	1	0.125423	Brain_Nucleus_accumbens_basal_ganglia	0.125423	Brain_Nucleus_accumbens_basal_ganglia	-1.5324	-1.5324	NA
ENSG00000119681.11	LTBP2	0.125444	1	1	0.125444	Brain_Putamen_basal_ganglia	0.125444	Brain_Putamen_basal_ganglia	1.53232	1.53232	NA
ENSG00000006837.11	CDKL3	0.125497	1	1	0.125497	Brain_Anterior_cingulate_cortex_BA24	0.125497	Brain_Anterior_cingulate_cortex_BA24	-1.5321	-1.5321	NA
ENSG00000127663.14	KDM4B	0.125498	2	2	0.0461482	Brain_Cerebellum	0.796324	Brain_Cerebellar_Hemisphere	1.99403	1.12607	1.22749
ENSG00000087903.12	RFX2	0.125511	3	3	0.0338411	Brain_Nucleus_accumbens_basal_ganglia	0.942377	Brain_Caudate_basal_ganglia	-0.0722831	-1.0661	1.02625
ENSG00000013392.7	RWDD2A	0.125561	2	2	0.401993	Brain_Cortex	0.690001	Brain_Cerebellum	0.398854	-0.219607	0.874635
ENSG00000107960.10	STN1	0.125566	1	1	0.125566	Brain_Putamen_basal_ganglia	0.125566	Brain_Putamen_basal_ganglia	-1.53182	-1.53182	NA
ENSG00000129993.14	CBFA2T3	0.125627	1	1	0.125627	Brain_Putamen_basal_ganglia	0.125627	Brain_Putamen_basal_ganglia	1.53158	1.53158	NA
ENSG00000178952.10	TUFM	0.125651	9	3	0.0721499	Pituitary	0.887279	Brain_Caudate_basal_ganglia	1.79817	0.30237	0.675736
ENSG00000172830.12	SSH3	0.125724	6	2	0.023209	Brain_Cerebellar_Hemisphere	0.162369	Brain_Hypothalamus	-1.39715	-1.80773	0.290611
ENSG00000111790.13	FGFR1OP2	0.125728	1	1	0.125728	Brain_Cerebellum	0.125728	Brain_Cerebellum	1.53117	1.53117	NA
ENSG00000081138.13	CDH7	0.125734	4	4	0.112948	Brain_Putamen_basal_ganglia	0.444832	Brain_Anterior_cingulate_cortex_BA24	1.4313	0.499416	1.42268
ENSG00000211445.11	GPX3	0.125822	5	5	0.14322	Brain_Putamen_basal_ganglia	0.766869	Brain_Anterior_cingulate_cortex_BA24	1.4639	0.450035	1.00653
ENSG00000111859.16	NEDD9	0.125999	4	4	0.0259895	Brain_Cerebellum	0.763213	Brain_Cortex	2.22637	1.02718	1.13193
ENSG00000100401.19	RANGAP1	0.126005	2	2	0.083387	Brain_Cerebellum	0.833649	Brain_Cerebellar_Hemisphere	-0.210024	-0.970693	1.07575
ENSG00000214595.11	EML6	0.126255	4	4	0.00779892	Pituitary	0.351184	Brain_Putamen_basal_ganglia	2.66065	1.48782	0.792983
ENSG00000138399.17	FASTKD1	0.126369	13	4	0.0166715	Brain_Substantia_nigra	0.468858	Brain_Amygdala	2.39387	1.74399	0.418982
ENSG00000170820.11	FSHR	0.126397	1	1	0.126397	Brain_Frontal_Cortex_BA9	0.126397	Brain_Frontal_Cortex_BA9	1.52846	1.52846	NA
ENSG00000168807.16	SNTB2	0.12644	3	3	0.0391375	Brain_Cerebellar_Hemisphere	0.88381	Pituitary	2.06274	0.883944	1.0316
ENSG00000069329.16	VPS35	0.126503	1	1	0.126503	Brain_Substantia_nigra	0.126503	Brain_Substantia_nigra	1.52804	1.52804	NA
ENSG00000113441.15	LNPEP	0.126525	2	2	0.0467394	Brain_Substantia_nigra	0.71406	Brain_Cerebellum	0.366408	-0.811123	1.66528
ENSG00000033011.11	ALG1	0.126719	2	2	0.0636271	Brain_Cerebellum	0.377846	Brain_Cerebellar_Hemisphere	0.881872	-0.486456	1.93511
ENSG00000048471.13	SNX29	0.126721	2	2	0.0545834	Brain_Caudate_basal_ganglia	0.315045	Brain_Hippocampus	-1.00469	-1.46344	0.64876
ENSG00000164185.5	ZNF474	0.126928	1	1	0.126928	Brain_Cerebellar_Hemisphere	0.126928	Brain_Cerebellar_Hemisphere	1.52633	1.52633	NA
ENSG00000188487.11	INSC	0.127026	2	2	0.0481869	Brain_Cerebellar_Hemisphere	0.580583	Brain_Cerebellum	-0.552533	-1.26412	1.00634
ENSG00000049167.13	ERCC8	0.127108	2	2	0.0597376	Pituitary	0.381432	Brain_Putamen_basal_ganglia	1.88273	1.37899	0.712385
ENSG00000141510.16	TP53	0.127154	1	1	0.127154	Brain_Putamen_basal_ganglia	0.127154	Brain_Putamen_basal_ganglia	1.52542	1.52542	NA
ENSG00000271425.7	NBPF10	0.127161	9	7	0.0104759	Brain_Anterior_cingulate_cortex_BA24	0.932248	Brain_Cerebellar_Hemisphere	1.09732	-0.0496287	1.14456
ENSG00000121900.18	TMEM54	0.127175	1	1	0.127175	Brain_Frontal_Cortex_BA9	0.127175	Brain_Frontal_Cortex_BA9	-1.52534	-1.52534	NA
ENSG00000035499.12	DEPDC1B	0.127225	2	2	0.0820269	Brain_Cerebellar_Hemisphere	0.224961	Brain_Cerebellum	-1.21344	-1.47624	0.371658
ENSG00000134460.15	IL2RA	0.127244	1	1	0.127244	Brain_Hypothalamus	0.127244	Brain_Hypothalamus	1.52506	1.52506	NA
ENSG00000166813.14	KIF7	0.127268	2	2	0.0644861	Brain_Hypothalamus	0.224912	Pituitary	1.8488	1.53119	0.449178
ENSG00000214376.5	VSTM5	0.127305	6	4	0.074319	Brain_Anterior_cingulate_cortex_BA24	0.975171	Pituitary	1.78464	0.450602	1.11362
ENSG00000126261.12	UBA2	0.127363	1	1	0.127363	Brain_Amygdala	0.127363	Brain_Amygdala	1.52458	1.52458	NA
ENSG00000160401.14	CFAP157	0.127404	3	3	0.0314422	Brain_Cerebellar_Hemisphere	0.667995	Brain_Putamen_basal_ganglia	1.22776	-0.164922	1.76613
ENSG00000237989.1	LINC01679	0.127414	1	1	0.127414	Brain_Hypothalamus	0.127414	Brain_Hypothalamus	-1.52438	-1.52438	NA
ENSG00000136819.15	C9orf78	0.127438	1	1	0.127438	Brain_Frontal_Cortex_BA9	0.127438	Brain_Frontal_Cortex_BA9	1.52428	1.52428	NA
ENSG00000134545.13	KLRC1	0.127456	13	2	0.058305	Brain_Anterior_cingulate_cortex_BA24	0.889897	Brain_Substantia_nigra	1.8934	1.61643	0.456785
ENSG00000070526.14	ST6GALNAC1	0.127502	1	1	0.127502	Pituitary	0.127502	Pituitary	-1.52403	-1.52403	NA
ENSG00000278200.1	LINC01971	0.127521	1	1	0.127521	Brain_Cerebellar_Hemisphere	0.127521	Brain_Cerebellar_Hemisphere	1.52395	1.52395	NA
ENSG00000184599.13	FAM19A3	0.127559	1	1	0.127559	Brain_Cerebellum	0.127559	Brain_Cerebellum	1.5238	1.5238	NA
ENSG00000153310.19	FAM49B	0.127568	3	3	0.0189565	Brain_Nucleus_accumbens_basal_ganglia	0.928543	Brain_Hippocampus	2.34639	0.709632	1.4176
ENSG00000132825.6	PPP1R3D	0.127572	1	1	0.127572	Brain_Putamen_basal_ganglia	0.127572	Brain_Putamen_basal_ganglia	-1.52375	-1.52375	NA
ENSG00000217930.7	PAM16	0.1276	2	2	0.0427708	Pituitary	0.112539	Brain_Caudate_basal_ganglia	2.02594	1.80641	0.310462
ENSG00000132561.13	MATN2	0.127622	2	2	0.0875731	Brain_Cortex	0.72878	Brain_Putamen_basal_ganglia	-0.346748	-1.02754	0.962791
ENSG00000131459.12	GFPT2	0.127662	8	8	0.0935841	Brain_Cerebellar_Hemisphere	0.965469	Brain_Nucleus_accumbens_basal_ganglia	1.67679	-0.0802244	1.19637
ENSG00000115539.13	PDCL3	0.127719	1	1	0.127719	Brain_Cerebellum	0.127719	Brain_Cerebellum	1.52316	1.52316	NA
ENSG00000175970.10	UNC119B	0.127778	4	4	0.118139	Brain_Substantia_nigra	0.914946	Brain_Putamen_basal_ganglia	1.56263	0.98292	0.75033
ENSG00000122986.13	HVCN1	0.127867	1	1	0.127867	Brain_Nucleus_accumbens_basal_ganglia	0.127867	Brain_Nucleus_accumbens_basal_ganglia	1.52257	1.52257	NA
ENSG00000172348.14	RCAN2	0.127894	1	1	0.127894	Brain_Cerebellum	0.127894	Brain_Cerebellum	-1.52246	-1.52246	NA
ENSG00000197150.12	ABCB8	0.127913	7	5	0.0747135	Brain_Anterior_cingulate_cortex_BA24	0.980991	Brain_Putamen_basal_ganglia	1.78222	0.0672165	0.925427
ENSG00000243477.5	NAT6	0.127999	10	2	0.0106863	Brain_Frontal_Cortex_BA9	0.228834	Brain_Putamen_basal_ganglia	2.55279	1.9095	0.436152
ENSG00000123297.17	TSFM	0.128067	11	4	0.0306216	Brain_Amygdala	0.935143	Brain_Hypothalamus	2.16195	0.605965	0.639609
ENSG00000115616.2	SLC9A2	0.128092	3	3	0.0750775	Brain_Cortex	0.365542	Brain_Hippocampus	1.38203	-0.434273	1.63269
ENSG00000105854.12	PON2	0.128145	2	2	0.042871	Pituitary	0.890617	Brain_Cerebellum	2.02496	0.943721	1.52911
ENSG00000143125.5	PROK1	0.12815	1	1	0.12815	Brain_Putamen_basal_ganglia	0.12815	Brain_Putamen_basal_ganglia	-1.52144	-1.52144	NA
ENSG00000157064.10	NMNAT2	0.128202	3	3	0.0273263	Brain_Cerebellum	0.595881	Pituitary	-0.530333	-1.31131	0.844094
ENSG00000254986.7	DPP3	0.128273	2	2	0.170016	Brain_Caudate_basal_ganglia	0.867366	Brain_Putamen_basal_ganglia	0.167005	-0.602573	1.08835
ENSG00000188368.9	PRR19	0.128421	1	1	0.128421	Brain_Cerebellum	0.128421	Brain_Cerebellum	-1.52036	-1.52036	NA
ENSG00000258517.1	RP6-91H8.1	0.128452	1	1	0.128452	Brain_Nucleus_accumbens_basal_ganglia	0.128452	Brain_Nucleus_accumbens_basal_ganglia	1.52023	1.52023	NA
ENSG00000119711.12	ALDH6A1	0.128525	5	4	0.0693023	Brain_Amygdala	0.543909	Brain_Cortex	1.81644	-0.520027	1.34511
ENSG00000158805.11	ZNF276	0.128798	7	7	0.122305	Brain_Nucleus_accumbens_basal_ganglia	0.973854	Brain_Cortex	1.3045	0.153226	0.925747
ENSG00000164385.8	LINC01600	0.128799	9	7	0.0562292	Brain_Hypothalamus	0.967846	Brain_Cerebellum	1.26539	0.085347	1.00951
ENSG00000224470.7	ATXN1L	0.128824	1	1	0.128824	Brain_Cortex	0.128824	Brain_Cortex	-1.51876	-1.51876	NA
ENSG00000147535.16	PLPP5	0.129	7	2	0.0471508	Brain_Hypothalamus	0.428529	Pituitary	-0.791712	-1.37354	0.453215
ENSG00000256294.7	ZNF225	0.129018	1	1	0.129018	Brain_Hypothalamus	0.129018	Brain_Hypothalamus	1.51799	1.51799	NA
ENSG00000225556.1	C2CD4D	0.129054	2	2	0.0955191	Brain_Amygdala	0.114617	Brain_Cerebellar_Hemisphere	-1.57778	-1.62238	0.0630746
ENSG00000196700.8	ZNF512B	0.129099	3	3	0.033699	Brain_Caudate_basal_ganglia	0.53203	Brain_Hypothalamus	-0.62491	-1.612	0.855038
ENSG00000106392.10	C1GALT1	0.129128	11	6	0.0243064	Brain_Amygdala	0.158888	Brain_Cerebellar_Hemisphere	-1.40882	-1.80384	0.276709
ENSG00000103150.5	MLYCD	0.129465	3	3	0.054487	Brain_Cortex	0.668266	Brain_Amygdala	1.92294	0.316939	1.66461
ENSG00000154263.17	ABCA10	0.129529	4	4	0.026651	Brain_Cerebellum	0.764667	Brain_Putamen_basal_ganglia	2.21659	1.28316	1.113
ENSG00000187678.8	SPRY4	0.129532	1	1	0.129532	Brain_Cerebellar_Hemisphere	0.129532	Brain_Cerebellar_Hemisphere	-1.51595	-1.51595	NA
ENSG00000270673.1	YTHDF3-AS1	0.129545	2	2	0.0717727	Brain_Putamen_basal_ganglia	0.411914	Brain_Cerebellum	-0.82053	-1.31054	0.692983
ENSG00000143653.9	SCCPDH	0.129597	2	2	0.147395	Brain_Frontal_Cortex_BA9	0.947419	Brain_Nucleus_accumbens_basal_ganglia	-0.0659483	-0.757371	0.97782
ENSG00000226516.7	FAM138B	0.129601	8	6	0.015126	Pituitary	0.627866	Brain_Hypothalamus	2.42935	1.45	0.96501
ENSG00000163754.17	GYG1	0.129718	1	1	0.129718	Brain_Caudate_basal_ganglia	0.129718	Brain_Caudate_basal_ganglia	-1.51522	-1.51522	NA
ENSG00000160932.10	LY6E	0.129761	3	3	0.0357756	Brain_Amygdala	0.541403	Brain_Nucleus_accumbens_basal_ganglia	1.05016	-0.553333	1.5756
ENSG00000172244.8	C5orf34	0.129776	5	4	0.0185484	Brain_Anterior_cingulate_cortex_BA24	0.201199	Brain_Caudate_basal_ganglia	-1.27814	-1.82395	0.457669
ENSG00000146054.17	TRIM7	0.12994	4	3	0.0327489	Pituitary	0.417716	Brain_Cerebellar_Hemisphere	-0.81039	-1.25431	0.599431
ENSG00000144488.14	ESPNL	0.129982	11	5	0.0309082	Brain_Amygdala	0.749017	Pituitary	2.15825	1.04921	0.608654
ENSG00000148925.10	BTBD10	0.130016	4	4	0.0204318	Pituitary	0.945107	Brain_Cerebellar_Hemisphere	1.09595	-0.467513	1.41906
ENSG00000235034.6	C19orf81	0.130045	1	1	0.130045	Brain_Hypothalamus	0.130045	Brain_Hypothalamus	-1.51393	-1.51393	NA
ENSG00000089723.9	OTUB2	0.130046	1	1	0.130046	Brain_Frontal_Cortex_BA9	0.130046	Brain_Frontal_Cortex_BA9	1.51392	1.51392	NA
ENSG00000270001.1	RP11-218C14.8	0.130093	9	6	0.0695079	Brain_Nucleus_accumbens_basal_ganglia	0.681133	Brain_Cortex	1.8151	0.881209	1.08177
ENSG00000174099.10	MSRB3	0.130138	3	3	0.0927926	Brain_Cerebellar_Hemisphere	0.265426	Brain_Amygdala	1.68085	0.522143	1.54204
ENSG00000283317.1	RP11-122G18.11	0.130187	9	3	0.0580349	Pituitary	0.656427	Brain_Amygdala	-0.444852	-1.14112	0.441793
ENSG00000116406.18	EDEM3	0.130308	6	6	0.0643072	Brain_Cortex	0.736421	Brain_Nucleus_accumbens_basal_ganglia	1.85004	0.212806	1.30571
ENSG00000139926.15	FRMD6	0.130384	1	1	0.130384	Pituitary	0.130384	Pituitary	1.51259	1.51259	NA
ENSG00000101115.12	SALL4	0.130403	1	1	0.130403	Brain_Cerebellum	0.130403	Brain_Cerebellum	-1.51252	-1.51252	NA
ENSG00000170647.3	TMEM133	0.130416	1	1	0.130416	Brain_Cerebellum	0.130416	Brain_Cerebellum	-1.51246	-1.51246	NA
ENSG00000120327.6	PCDHB14	0.130493	3	3	0.0673375	Brain_Cerebellar_Hemisphere	0.108293	Brain_Hippocampus	1.82941	1.74609	0.122118
ENSG00000060069.16	CTDP1	0.130521	2	2	0.0466035	Brain_Nucleus_accumbens_basal_ganglia	0.0528506	Pituitary	1.98989	1.96301	0.0380047
ENSG00000116350.16	SRSF4	0.130529	2	2	0.0918455	Brain_Cerebellar_Hemisphere	0.193162	Brain_Cortex	1.68574	0.19223	2.11215
ENSG00000237604.1	AP001056.1	0.130541	4	4	0.0481298	Brain_Substantia_nigra	0.251797	Brain_Caudate_basal_ganglia	-1.146	-1.54532	0.344078
ENSG00000063322.13	MED29	0.130562	2	2	0.068369	Brain_Cerebellum	0.510775	Brain_Caudate_basal_ganglia	1.82257	1.2401	0.823734
ENSG00000101161.7	PRPF6	0.13057	2	2	0.0562167	Brain_Caudate_basal_ganglia	0.213249	Brain_Nucleus_accumbens_basal_ganglia	1.90935	1.57702	0.469993
ENSG00000131018.22	SYNE1	0.130579	5	5	0.0180104	Brain_Cerebellum	0.755	Brain_Nucleus_accumbens_basal_ganglia	2.3654	0.280467	1.51799
ENSG00000277186.1	RP13-554M15.8	0.130633	5	5	0.0450223	Brain_Hypothalamus	0.771093	Brain_Cortex	0.76222	-0.409131	1.22052
ENSG00000187260.15	WDR86	0.130668	5	5	0.00594001	Brain_Nucleus_accumbens_basal_ganglia	0.781562	Brain_Frontal_Cortex_BA9	0.930103	-1.1472	1.51526
ENSG00000274173.1	RP4-568C11.4	0.130705	1	1	0.130705	Pituitary	0.130705	Pituitary	-1.51133	-1.51133	NA
ENSG00000189350.12	TOGARAM2	0.130796	12	8	0.0182905	Brain_Cerebellum	0.990692	Brain_Anterior_cingulate_cortex_BA24	2.35968	0.183308	1.03713
ENSG00000167984.17	NLRC3	0.130864	13	1	0.0957037	Brain_Putamen_basal_ganglia	0.234785	Brain_Hypothalamus	1.66605	1.46803	0.144208
ENSG00000110536.13	PTPMT1	0.13088	1	1	0.13088	Brain_Nucleus_accumbens_basal_ganglia	0.13088	Brain_Nucleus_accumbens_basal_ganglia	-1.51064	-1.51064	NA
ENSG00000180992.6	MRPL14	0.130898	10	5	0.0294733	Brain_Caudate_basal_ganglia	0.790789	Brain_Cerebellar_Hemisphere	0.832121	-0.122509	0.898265
ENSG00000119403.13	PHF19	0.130953	1	1	0.130953	Pituitary	0.130953	Pituitary	-1.51035	-1.51035	NA
ENSG00000134571.10	MYBPC3	0.130985	3	3	0.154276	Brain_Nucleus_accumbens_basal_ganglia	0.58603	Brain_Amygdala	1.11713	-0.284017	1.29074
ENSG00000163833.7	FBXO40	0.131058	1	1	0.131058	Brain_Cerebellum	0.131058	Brain_Cerebellum	-1.50994	-1.50994	NA
ENSG00000166558.10	SLC38A8	0.1312	4	4	0.0197324	Brain_Cortex	0.239578	Brain_Anterior_cingulate_cortex_BA24	2.3314	1.8722	0.510027
ENSG00000105989.8	WNT2	0.131202	1	1	0.131202	Brain_Substantia_nigra	0.131202	Brain_Substantia_nigra	-1.50938	-1.50938	NA
ENSG00000131845.14	ZNF304	0.131301	13	5	0.0179121	Brain_Putamen_basal_ganglia	0.778517	Brain_Substantia_nigra	0.84762	-1.30706	1.10418
ENSG00000109805.9	NCAPG	0.131342	1	1	0.131342	Brain_Nucleus_accumbens_basal_ganglia	0.131342	Brain_Nucleus_accumbens_basal_ganglia	-1.50883	-1.50883	NA
ENSG00000165863.16	C10orf82	0.131405	5	5	0.0110132	Brain_Cortex	0.690096	Brain_Frontal_Cortex_BA9	0.51917	-1.0349	1.15462
ENSG00000102572.14	STK24	0.131446	2	2	0.108325	Brain_Cerebellar_Hemisphere	0.236259	Brain_Cerebellum	1.60577	1.39508	0.297961
ENSG00000131669.9	NINJ1	0.131527	9	5	0.0128227	Brain_Caudate_basal_ganglia	0.248266	Brain_Amygdala	2.48865	2.0265	0.476482
ENSG00000214776.10	RP11-726G1.1	0.131695	13	5	0.0740598	Brain_Putamen_basal_ganglia	0.961649	Brain_Hippocampus	1.78624	-0.578208	0.897053
ENSG00000122034.14	GTF3A	0.131737	4	4	0.0120015	Brain_Cerebellar_Hemisphere	0.94795	Brain_Putamen_basal_ganglia	0.483394	-0.391786	1.42497
ENSG00000169760.17	NLGN1	0.131775	1	1	0.131775	Brain_Substantia_nigra	0.131775	Brain_Substantia_nigra	-1.50714	-1.50714	NA
ENSG00000179750.15	APOBEC3B	0.13179	2	2	0.0511717	Brain_Cortex	0.511806	Pituitary	-0.656028	-1.30303	0.915003
ENSG00000163710.7	PCOLCE2	0.131803	6	6	0.109937	Brain_Cerebellum	0.504583	Brain_Hypothalamus	1.59848	0.552265	1.06651
ENSG00000146587.17	RBAK	0.131825	11	8	0.0235949	Brain_Anterior_cingulate_cortex_BA24	0.953951	Brain_Cerebellum	0.513681	-0.559465	0.775428
ENSG00000178386.12	ZNF223	0.131844	4	3	0.112988	Brain_Frontal_Cortex_BA9	0.766802	Brain_Cerebellum	1.5849	0.48432	1.17238
ENSG00000127990.15	SGCE	0.13188	1	1	0.13188	Brain_Anterior_cingulate_cortex_BA24	0.13188	Brain_Anterior_cingulate_cortex_BA24	-1.50673	-1.50673	NA
ENSG00000165688.11	PMPCA	0.131948	1	1	0.131948	Brain_Cerebellum	0.131948	Brain_Cerebellum	-1.50646	-1.50646	NA
ENSG00000164088.17	PPM1M	0.132043	12	3	0.110926	Brain_Cortex	0.941931	Brain_Hypothalamus	0.813978	-0.574519	0.809112
ENSG00000165219.21	GAPVD1	0.132046	3	3	0.0287603	Brain_Cerebellar_Hemisphere	0.718924	Brain_Cerebellum	2.18676	1.52664	1.01334
ENSG00000104823.8	ECH1	0.132049	6	6	0.0375314	Brain_Cortex	0.984333	Brain_Hippocampus	0.0196366	-0.782785	0.840913
ENSG00000164296.6	TIGD6	0.132156	8	7	0.264716	Brain_Amygdala	0.883565	Brain_Cerebellum	1.11531	-0.0214567	0.824076
ENSG00000137075.17	RNF38	0.132402	1	1	0.132402	Brain_Frontal_Cortex_BA9	0.132402	Brain_Frontal_Cortex_BA9	-1.5047	-1.5047	NA
ENSG00000128596.16	CCDC136	0.132407	2	2	0.0561378	Brain_Cerebellar_Hemisphere	0.059499	Brain_Cerebellum	1.90996	1.89723	0.0180149
ENSG00000180900.18	SCRIB	0.132457	4	4	0.0237474	Brain_Cortex	0.751161	Brain_Cerebellum	1.23137	-0.0180449	1.54259
ENSG00000057294.14	PKP2	0.132506	1	1	0.132506	Brain_Caudate_basal_ganglia	0.132506	Brain_Caudate_basal_ganglia	-1.50429	-1.50429	NA
ENSG00000145817.16	YIPF5	0.132511	1	1	0.132511	Brain_Nucleus_accumbens_basal_ganglia	0.132511	Brain_Nucleus_accumbens_basal_ganglia	-1.50427	-1.50427	NA
ENSG00000141664.9	ZCCHC2	0.132682	1	1	0.132682	Brain_Cerebellum	0.132682	Brain_Cerebellum	1.50361	1.50361	NA
ENSG00000162366.7	PDZK1IP1	0.132683	6	5	0.0292145	Brain_Cortex	0.983044	Brain_Putamen_basal_ganglia	0.694728	-0.796223	1.01734
ENSG00000095397.13	WHRN	0.132844	6	6	0.00614165	Brain_Hippocampus	0.94493	Brain_Putamen_basal_ganglia	2.74012	0.529966	1.24433
ENSG00000088836.12	SLC4A11	0.132925	8	6	0.0118749	Brain_Hippocampus	0.985062	Brain_Anterior_cingulate_cortex_BA24	2.51584	0.686964	1.00244
ENSG00000144366.15	GULP1	0.132931	1	1	0.132931	Brain_Nucleus_accumbens_basal_ganglia	0.132931	Brain_Nucleus_accumbens_basal_ganglia	-1.50264	-1.50264	NA
ENSG00000198156.10	NPIPB6	0.132952	5	5	0.0780535	Brain_Cerebellum	0.492915	Brain_Caudate_basal_ganglia	1.76209	-0.00552582	1.29052
ENSG00000120314.18	WDR55	0.132985	5	3	0.119892	Brain_Hypothalamus	0.988315	Brain_Caudate_basal_ganglia	0.426691	-0.189949	0.813988
ENSG00000163002.12	NUP35	0.132997	6	5	0.167882	Brain_Caudate_basal_ganglia	0.981565	Brain_Putamen_basal_ganglia	1.37904	0.417275	0.767913
ENSG00000151838.11	CCDC175	0.133192	2	2	0.053544	Brain_Cerebellum	0.252569	Pituitary	-1.14413	-1.53732	0.556052
ENSG00000107290.13	SETX	0.133668	1	1	0.133668	Brain_Hippocampus	0.133668	Brain_Hippocampus	1.49979	1.49979	NA
ENSG00000151651.15	ADAM8	0.133875	4	4	0.047046	Brain_Hippocampus	0.22471	Brain_Hypothalamus	1.98589	1.57692	0.317036
ENSG00000112759.16	SLC29A1	0.133912	2	2	0.172596	Brain_Cerebellum	0.908766	Brain_Cerebellar_Hemisphere	-0.114595	-0.739253	0.883399
ENSG00000105609.16	LILRB5	0.133948	1	1	0.133948	Brain_Anterior_cingulate_cortex_BA24	0.133948	Brain_Anterior_cingulate_cortex_BA24	1.49872	1.49872	NA
ENSG00000138463.8	DIRC2	0.133997	2	2	0.0961132	Brain_Nucleus_accumbens_basal_ganglia	0.212061	Brain_Cerebellum	-1.24792	-1.45596	0.294213
ENSG00000168566.12	SNRNP48	0.13405	1	1	0.13405	Brain_Putamen_basal_ganglia	0.13405	Brain_Putamen_basal_ganglia	1.49832	1.49832	NA
ENSG00000215595.1	C20orf202	0.134183	2	2	0.0504181	Brain_Amygdala	0.782189	Brain_Caudate_basal_ganglia	-0.276467	-1.11643	1.18789
ENSG00000082438.15	COBLL1	0.134224	6	6	0.0837407	Brain_Cortex	0.845704	Brain_Cerebellum	1.57246	-0.507115	1.13293
ENSG00000169217.8	CD2BP2	0.134265	2	2	0.0467035	Brain_Cortex	0.870249	Pituitary	1.98898	1.07616	1.29092
ENSG00000138688.15	KIAA1109	0.134396	5	5	0.00647408	Brain_Caudate_basal_ganglia	0.403077	Brain_Putamen_basal_ganglia	2.72275	1.7425	0.684767
ENSG00000123427.16	METTL21B	0.134499	13	2	0.0849059	Brain_Anterior_cingulate_cortex_BA24	0.721167	Pituitary	-0.356899	-0.692291	0.329439
ENSG00000143748.17	NVL	0.134543	2	2	0.0497939	Brain_Hippocampus	0.732604	Brain_Hypothalamus	1.96173	1.1517	1.14556
ENSG00000239961.2	LILRA4	0.134691	3	3	0.0908898	Brain_Caudate_basal_ganglia	0.809653	Brain_Hippocampus	1.42262	-0.169658	1.55789
ENSG00000075785.12	RAB7A	0.13472	2	2	0.0459818	Brain_Anterior_cingulate_cortex_BA24	0.909376	Brain_Frontal_Cortex_BA9	1.99556	1.05469	1.33059
ENSG00000278730.1	RP11-147L13.11	0.134732	9	4	0.0642884	Brain_Cerebellum	0.744318	Brain_Nucleus_accumbens_basal_ganglia	0.644162	-1.19488	0.843992
ENSG00000175265.17	GOLGA8A	0.134795	6	6	0.0224667	Brain_Cerebellum	0.846702	Brain_Anterior_cingulate_cortex_BA24	2.28238	-0.0659713	1.36401
ENSG00000158615.8	PPP1R15B	0.134925	1	1	0.134925	Brain_Substantia_nigra	0.134925	Brain_Substantia_nigra	-1.49496	-1.49496	NA
ENSG00000166073.10	GPR176	0.135059	1	1	0.135059	Brain_Cerebellum	0.135059	Brain_Cerebellum	1.49445	1.49445	NA
ENSG00000055483.19	USP36	0.135212	12	3	0.0692914	Brain_Anterior_cingulate_cortex_BA24	0.755279	Brain_Cerebellar_Hemisphere	1.81652	0.570077	0.515561
ENSG00000135749.18	PCNX2	0.135213	2	2	0.148051	Brain_Cerebellum	0.173648	Brain_Anterior_cingulate_cortex_BA24	1.44645	0.0429362	1.98487
ENSG00000144451.18	SPAG16	0.135246	1	1	0.135246	Pituitary	0.135246	Pituitary	1.49373	1.49373	NA
ENSG00000188542.9	DUSP28	0.135299	1	1	0.135299	Brain_Cerebellar_Hemisphere	0.135299	Brain_Cerebellar_Hemisphere	1.49353	1.49353	NA
ENSG00000197816.13	CCDC180	0.135349	5	4	0.0353042	Brain_Frontal_Cortex_BA9	0.871903	Brain_Putamen_basal_ganglia	1.8068	-0.318851	1.41062
ENSG00000086504.15	MRPL28	0.135374	8	6	0.0110966	Brain_Putamen_basal_ganglia	0.909596	Brain_Hippocampus	-0.113548	-1.29648	0.732173
ENSG00000166797.10	FAM96A	0.135374	3	3	0.0230227	Pituitary	0.94874	Brain_Amygdala	0.74073	-0.489346	1.58133
ENSG00000158006.13	PAFAH2	0.135376	3	3	0.0701172	Pituitary	0.49143	Brain_Cerebellum	1.62794	-0.290418	1.75368
ENSG00000179397.17	C1orf101	0.135458	2	2	0.175108	Brain_Cerebellum	0.273074	Pituitary	1.09601	-0.12998	1.73381
ENSG00000158435.7	CNOT11	0.135587	2	2	0.0494589	Brain_Hypothalamus	0.872125	Brain_Anterior_cingulate_cortex_BA24	0.16096	-0.901827	1.50301
ENSG00000171443.6	ZNF524	0.135618	1	1	0.135618	Brain_Cerebellar_Hemisphere	0.135618	Brain_Cerebellar_Hemisphere	1.49231	1.49231	NA
ENSG00000204540.10	PSORS1C1	0.135678	12	11	0.00947428	Brain_Cerebellar_Hemisphere	0.910686	Brain_Hypothalamus	1.03226	-0.68781	1.28378
ENSG00000167508.11	MVD	0.135891	1	1	0.135891	Brain_Frontal_Cortex_BA9	0.135891	Brain_Frontal_Cortex_BA9	1.49127	1.49127	NA
ENSG00000151657.11	KIN	0.13596	8	2	0.0473179	Brain_Cerebellar_Hemisphere	0.20652	Brain_Nucleus_accumbens_basal_ganglia	1.98344	1.68156	0.219172
ENSG00000140015.19	KCNH5	0.136119	1	1	0.136119	Brain_Frontal_Cortex_BA9	0.136119	Brain_Frontal_Cortex_BA9	-1.4904	-1.4904	NA
ENSG00000236383.8	LINC00854	0.136252	4	3	0.174774	Brain_Hippocampus	0.905234	Brain_Cerebellum	1.35702	0.410648	0.682525
ENSG00000137496.17	IL18BP	0.13629	3	3	0.0500922	Brain_Hippocampus	0.794246	Brain_Nucleus_accumbens_basal_ganglia	-0.260801	-1.18052	0.857929
ENSG00000115461.4	IGFBP5	0.13644	3	3	0.0765565	Brain_Cerebellum	0.125761	Brain_Frontal_Cortex_BA9	1.77103	1.68387	0.132792
ENSG00000188175.9	HEPACAM2	0.136448	1	1	0.136448	Brain_Cerebellum	0.136448	Brain_Cerebellum	1.48915	1.48915	NA
ENSG00000091542.8	ALKBH5	0.136515	7	4	0.0112027	Brain_Putamen_basal_ganglia	0.586569	Brain_Hippocampus	2.53631	1.95307	0.789922
ENSG00000273230.1	RP11-1246C19.1	0.136572	7	7	0.0252479	Brain_Putamen_basal_ganglia	0.651085	Brain_Cerebellar_Hemisphere	0.672407	-0.332176	1.24273
ENSG00000169629.11	RGPD8	0.136574	13	2	0.0106487	Brain_Amygdala	0.374431	Brain_Hypothalamus	-0.888204	-1.66283	0.466951
ENSG00000117640.17	MTFR1L	0.136586	5	4	0.0202852	Brain_Caudate_basal_ganglia	0.755878	Brain_Anterior_cingulate_cortex_BA24	2.32103	1.27096	0.97655
ENSG00000101546.12	RBFA	0.136631	5	4	0.0302222	Brain_Cortex	0.342205	Brain_Nucleus_accumbens_basal_ganglia	2.16717	1.66156	0.500556
ENSG00000152208.12	GRID2	0.136741	3	3	0.0515841	Brain_Substantia_nigra	0.230363	Brain_Hippocampus	1.94659	1.691	0.425831
ENSG00000134207.14	SYT6	0.136782	2	2	0.0486042	Brain_Caudate_basal_ganglia	0.623889	Brain_Putamen_basal_ganglia	1.97205	1.2312	1.04772
ENSG00000188486.3	H2AFX	0.136792	1	1	0.136792	Brain_Hippocampus	0.136792	Brain_Hippocampus	-1.48785	-1.48785	NA
ENSG00000112659.13	CUL9	0.136851	4	3	0.0669049	Brain_Cortex	0.451365	Brain_Putamen_basal_ganglia	1.83231	1.06965	0.511853
ENSG00000254645.1	RP11-396O20.2	0.136867	1	1	0.136867	Brain_Amygdala	0.136867	Brain_Amygdala	1.48756	1.48756	NA
ENSG00000164181.13	ELOVL7	0.136874	4	4	0.0514954	Brain_Substantia_nigra	0.796907	Brain_Cerebellum	0.868089	-0.042908	1.29452
ENSG00000069943.9	PIGB	0.136921	9	8	0.0156357	Brain_Substantia_nigra	0.896596	Brain_Hypothalamus	2.41731	0.272013	1.11166
ENSG00000187486.5	KCNJ11	0.137017	2	2	0.0553329	Brain_Nucleus_accumbens_basal_ganglia	0.282634	Brain_Caudate_basal_ganglia	-1.07442	-1.49534	0.595264
ENSG00000175928.5	LRRN1	0.137029	2	2	0.107709	Brain_Cerebellum	0.291225	Brain_Substantia_nigra	1.60858	1.33201	0.391128
ENSG00000116288.12	PARK7	0.137086	4	4	0.0460298	Brain_Hippocampus	0.909786	Brain_Cerebellum	1.99512	0.323664	1.50347
ENSG00000109270.12	LAMTOR3	0.137213	11	1	0.0492048	Brain_Cerebellar_Hemisphere	0.615879	Brain_Cortex	1.96681	1.42311	0.423942
ENSG00000266256.1	LINC00683	0.137342	4	4	0.0704383	Brain_Cortex	0.894782	Brain_Hypothalamus	1.17143	-0.501451	1.40332
ENSG00000149090.11	PAMR1	0.137382	2	2	0.0607146	Pituitary	0.45971	Brain_Nucleus_accumbens_basal_ganglia	1.87557	0.568122	1.84901
ENSG00000135968.20	GCC2	0.137524	5	5	0.066755	Brain_Cerebellum	0.897315	Brain_Cortex	1.83332	0.259636	1.25548
ENSG00000116544.11	DLGAP3	0.137673	1	1	0.137673	Brain_Hypothalamus	0.137673	Brain_Hypothalamus	1.48451	1.48451	NA
ENSG00000271020.1	RP11-10C24.1	0.137697	2	2	0.0464751	Brain_Hypothalamus	0.641425	Pituitary	1.99105	1.22838	1.07858
ENSG00000267079.1	RP11-820I16.1	0.137735	11	5	0.0298092	Brain_Hippocampus	0.874391	Brain_Frontal_Cortex_BA9	2.17262	-0.296725	0.92946
ENSG00000132938.19	MTUS2	0.137829	1	1	0.137829	Brain_Amygdala	0.137829	Brain_Amygdala	-1.48392	-1.48392	NA
ENSG00000217455.8	AC091801.1	0.137873	1	1	0.137873	Brain_Cortex	0.137873	Brain_Cortex	1.48376	1.48376	NA
ENSG00000125656.8	CLPP	0.137942	8	8	0.0384934	Brain_Cerebellum	0.835753	Brain_Frontal_Cortex_BA9	2.06956	-0.110136	1.20583
ENSG00000112796.9	ENPP5	0.137965	12	1	0.0999969	Brain_Nucleus_accumbens_basal_ganglia	0.268315	Brain_Caudate_basal_ganglia	-1.10695	-1.42767	0.164507
ENSG00000077327.15	SPAG6	0.137988	1	1	0.137988	Brain_Nucleus_accumbens_basal_ganglia	0.137988	Brain_Nucleus_accumbens_basal_ganglia	-1.48333	-1.48333	NA
ENSG00000133816.13	MICAL2	0.138007	4	4	0.0477324	Brain_Cerebellum	0.899336	Brain_Putamen_basal_ganglia	0.638465	-0.799762	1.26252
ENSG00000198520.10	C1orf228	0.138008	9	4	0.0579713	Brain_Caudate_basal_ganglia	0.859056	Brain_Putamen_basal_ganglia	-0.177576	-1.09254	0.528172
ENSG00000130810.19	PPAN	0.138009	1	1	0.138009	Brain_Frontal_Cortex_BA9	0.138009	Brain_Frontal_Cortex_BA9	1.48325	1.48325	NA
ENSG00000136193.16	SCRN1	0.138033	1	1	0.138033	Brain_Hypothalamus	0.138033	Brain_Hypothalamus	1.48316	1.48316	NA
ENSG00000105483.17	CARD8	0.138035	9	7	0.00473971	Brain_Caudate_basal_ganglia	0.595521	Brain_Frontal_Cortex_BA9	2.82421	1.37935	0.831822
ENSG00000158113.12	LRRC43	0.138058	7	7	0.0332623	Brain_Cerebellar_Hemisphere	0.897169	Brain_Cortex	0.129239	-1.02123	0.767597
ENSG00000112539.14	C6orf118	0.138093	2	2	0.05303	Brain_Hypothalamus	0.65506	Pituitary	1.93468	0.743966	1.68392
ENSG00000145088.8	EAF2	0.138097	4	4	0.135962	Brain_Substantia_nigra	0.9414	Brain_Cerebellum	1.491	0.289461	1.31509
ENSG00000122741.15	DCAF10	0.138125	5	3	0.0410102	Brain_Cortex	0.209883	Brain_Putamen_basal_ganglia	-1.25389	-1.78897	0.311545
ENSG00000261402.1	RP11-378I6.1	0.138125	12	12	0.0547522	Brain_Putamen_basal_ganglia	0.990582	Brain_Caudate_basal_ganglia	0.531349	-0.699221	0.783386
ENSG00000103061.12	SLC7A6OS	0.138316	1	1	0.138316	Brain_Cortex	0.138316	Brain_Cortex	-1.48209	-1.48209	NA
ENSG00000171368.11	TPPP	0.138336	11	5	0.0726428	Brain_Hypothalamus	0.994325	Brain_Cerebellar_Hemisphere	1.79507	-0.162526	1.10231
ENSG00000273321.1	RP11-621L6.3	0.138425	2	2	0.151416	Pituitary	0.262285	Brain_Anterior_cingulate_cortex_BA24	1.43455	0.15677	1.80705
ENSG00000224877.3	NDUFAF8	0.138451	7	6	0.0493413	Brain_Hypothalamus	0.56576	Brain_Hippocampus	1.60933	-0.846869	1.19156
ENSG00000089048.14	ESF1	0.138461	1	1	0.138461	Brain_Cerebellum	0.138461	Brain_Cerebellum	-1.48155	-1.48155	NA
ENSG00000156453.13	PCDH1	0.138487	1	1	0.138487	Brain_Anterior_cingulate_cortex_BA24	0.138487	Brain_Anterior_cingulate_cortex_BA24	-1.48145	-1.48145	NA
ENSG00000111912.19	NCOA7	0.138529	6	4	0.0231976	Brain_Cerebellum	0.898541	Brain_Putamen_basal_ganglia	2.27017	0.43203	0.948194
ENSG00000161896.11	IP6K3	0.138622	1	1	0.138622	Pituitary	0.138622	Pituitary	-1.48094	-1.48094	NA
ENSG00000108010.11	GLRX3	0.13874	3	3	0.0206601	Brain_Nucleus_accumbens_basal_ganglia	0.684455	Brain_Cerebellar_Hemisphere	-0.406391	-1.1852	1.00091
ENSG00000157978.11	LDLRAP1	0.13878	12	1	0.0600005	Brain_Hypothalamus	0.303516	Brain_Hippocampus	-1.02892	-1.44905	0.190774
ENSG00000112312.9	GMNN	0.138978	2	2	0.110552	Pituitary	0.250671	Brain_Putamen_basal_ganglia	-1.14872	-1.37222	0.316075
ENSG00000256969.1	RP11-320N7.2	0.138986	1	1	0.138986	Pituitary	0.138986	Pituitary	-1.47958	-1.47958	NA
ENSG00000079689.13	SCGN	0.138996	1	1	0.138996	Brain_Putamen_basal_ganglia	0.138996	Brain_Putamen_basal_ganglia	-1.47954	-1.47954	NA
ENSG00000159212.12	CLIC6	0.139011	10	3	0.12144	Brain_Hippocampus	0.759508	Brain_Cortex	1.54876	-0.656819	0.895226
ENSG00000139970.16	RTN1	0.139067	1	1	0.139067	Pituitary	0.139067	Pituitary	1.47927	1.47927	NA
ENSG00000259957.2	RP11-491F9.8	0.13913	3	3	0.242174	Pituitary	0.747524	Brain_Cerebellum	1.16957	0.569132	0.787058
ENSG00000072786.12	STK10	0.139142	4	3	0.026077	Brain_Cerebellum	0.835271	Brain_Anterior_cingulate_cortex_BA24	2.22506	0.66744	1.66382
ENSG00000267368.1	UPK3BL	0.139257	13	3	0.0316918	Brain_Substantia_nigra	0.967576	Brain_Cerebellar_Hemisphere	0.0406486	-1.37652	0.728015
ENSG00000072195.14	SPEG	0.139274	2	2	0.202845	Brain_Cerebellum	0.674637	Brain_Cerebellar_Hemisphere	-0.419793	-0.84664	0.603653
ENSG00000173145.11	NOC3L	0.13928	9	4	0.0281015	Brain_Putamen_basal_ganglia	0.686331	Brain_Hippocampus	0.403839	-1.16686	0.698397
ENSG00000221947.7	XKR9	0.139321	13	1	0.0446528	Brain_Putamen_basal_ganglia	0.265287	Brain_Cerebellar_Hemisphere	2.00791	1.46596	0.228649
ENSG00000110427.14	KIAA1549L	0.139375	1	1	0.139375	Brain_Cerebellar_Hemisphere	0.139375	Brain_Cerebellar_Hemisphere	-1.47812	-1.47812	NA
ENSG00000230555.2	RP11-517P14.2	0.139568	9	4	0.0260848	Pituitary	0.627924	Brain_Nucleus_accumbens_basal_ganglia	-0.484651	-1.15249	0.555863
ENSG00000267605.5	CTD-3220F14.1	0.139626	7	7	0.0698334	Pituitary	0.893001	Brain_Anterior_cingulate_cortex_BA24	1.17276	-0.933193	1.08247
ENSG00000173805.15	HAP1	0.13967	7	4	0.0889417	Pituitary	0.772568	Brain_Cortex	1.70101	-0.118189	1.31012
ENSG00000151718.15	WWC2	0.139713	1	1	0.139713	Brain_Cortex	0.139713	Brain_Cortex	1.47686	1.47686	NA
ENSG00000214402.6	LCNL1	0.139978	11	2	0.042078	Brain_Frontal_Cortex_BA9	0.32848	Brain_Caudate_basal_ganglia	-0.977181	-1.48002	0.298697
ENSG00000134376.15	CRB1	0.140033	4	4	0.201293	Brain_Cerebellum	0.934545	Brain_Substantia_nigra	0.747567	-0.274775	0.843288
ENSG00000259494.1	MRPL46	0.140079	1	1	0.140079	Brain_Substantia_nigra	0.140079	Brain_Substantia_nigra	-1.4755	-1.4755	NA
ENSG00000254427.1	RP11-430H10.1	0.140181	13	11	0.043945	Brain_Nucleus_accumbens_basal_ganglia	0.995039	Brain_Substantia_nigra	2.01462	0.46939	1.04435
ENSG00000038295.7	TLL1	0.14046	2	2	0.0976641	Brain_Hypothalamus	0.1971	Brain_Cerebellum	1.65628	1.47307	0.259103
ENSG00000125375.14	ATP5S	0.140538	4	2	0.0329315	Brain_Cortex	0.14003	Brain_Caudate_basal_ganglia	2.13292	1.80979	0.277867
ENSG00000131351.14	HAUS8	0.140593	4	2	0.0317251	Brain_Cerebellum	0.100381	Pituitary	2.14786	1.88616	0.244379
ENSG00000178750.2	STX19	0.140598	8	6	0.00891059	Brain_Hypothalamus	0.84664	Pituitary	2.61547	1.29898	0.968018
ENSG00000028277.21	POU2F2	0.140714	3	3	0.0318977	Brain_Hypothalamus	0.881379	Brain_Frontal_Cortex_BA9	2.14569	1.06913	1.00741
ENSG00000080854.14	IGSF9B	0.140784	3	3	0.033676	Brain_Cerebellum	0.429485	Brain_Frontal_Cortex_BA9	0.790073	-1.06454	1.61157
ENSG00000137070.17	IL11RA	0.141055	10	1	0.0441387	Brain_Nucleus_accumbens_basal_ganglia	0.604084	Brain_Putamen_basal_ganglia	2.01277	1.39385	0.441066
ENSG00000131470.14	PSMC3IP	0.141086	3	3	0.0262373	Brain_Hippocampus	0.729453	Brain_Putamen_basal_ganglia	2.22268	0.900677	1.28593
ENSG00000144791.9	LIMD1	0.141144	11	3	0.0421409	Brain_Substantia_nigra	0.671006	Brain_Anterior_cingulate_cortex_BA24	2.03213	1.14061	0.442366
ENSG00000116005.11	PCYOX1	0.141186	1	1	0.141186	Brain_Caudate_basal_ganglia	0.141186	Brain_Caudate_basal_ganglia	1.47139	1.47139	NA
ENSG00000066084.12	DIP2B	0.141222	3	3	0.0501206	Brain_Nucleus_accumbens_basal_ganglia	0.140856	Brain_Putamen_basal_ganglia	1.95893	1.79327	0.277751
ENSG00000182173.12	TSEN54	0.141267	3	3	0.0212059	Brain_Hypothalamus	0.713242	Brain_Cerebellar_Hemisphere	2.3043	0.77702	1.37641
ENSG00000241106.6	HLA-DOB	0.141315	13	2	0.0406552	Brain_Frontal_Cortex_BA9	0.132534	Pituitary	2.04703	1.82182	0.182635
ENSG00000111203.11	ITFG2	0.141508	1	1	0.141508	Brain_Nucleus_accumbens_basal_ganglia	0.141508	Brain_Nucleus_accumbens_basal_ganglia	-1.4702	-1.4702	NA
ENSG00000005001.9	PRSS22	0.14151	4	4	0.111543	Brain_Frontal_Cortex_BA9	0.789241	Brain_Substantia_nigra	1.5913	-0.0240024	1.24152
ENSG00000273356.1	LINC02019	0.141703	3	3	0.133176	Brain_Caudate_basal_ganglia	0.505683	Pituitary	1.5017	0.375144	1.2964
ENSG00000225077.2	LINC00337	0.141722	1	1	0.141722	Brain_Cerebellar_Hemisphere	0.141722	Brain_Cerebellar_Hemisphere	1.46941	1.46941	NA
ENSG00000138092.10	CENPO	0.141806	4	4	0.0944243	Brain_Cortex	0.81775	Brain_Putamen_basal_ganglia	0.762746	-0.518271	1.03731
ENSG00000169071.14	ROR2	0.14191	2	2	0.0568442	Brain_Cortex	0.67011	Brain_Nucleus_accumbens_basal_ganglia	1.90451	1.16525	1.04546
ENSG00000101079.20	NDRG3	0.142018	2	2	0.105338	Brain_Cerebellum	0.334095	Brain_Hippocampus	-0.965899	-1.2927	0.46217
ENSG00000119878.5	CRIPT	0.142018	13	2	0.166971	Brain_Frontal_Cortex_BA9	0.681891	Brain_Cerebellar_Hemisphere	1.36961	-0.746886	0.697029
ENSG00000061918.12	GUCY1B3	0.14215	1	1	0.14215	Brain_Anterior_cingulate_cortex_BA24	0.14215	Brain_Anterior_cingulate_cortex_BA24	-1.46783	-1.46783	NA
ENSG00000198570.5	RD3	0.142236	1	1	0.142236	Brain_Nucleus_accumbens_basal_ganglia	0.142236	Brain_Nucleus_accumbens_basal_ganglia	1.46751	1.46751	NA
ENSG00000173715.15	C11orf80	0.14227	8	7	0.0217729	Brain_Nucleus_accumbens_basal_ganglia	0.726049	Brain_Cerebellum	1.0627	-0.573312	1.15037
ENSG00000177359.17	OVOS2	0.142307	4	4	0.119318	Brain_Putamen_basal_ganglia	0.951567	Brain_Amygdala	0.97675	-0.0514938	1.07581
ENSG00000204682.5	CASC10	0.142408	1	1	0.142408	Brain_Amygdala	0.142408	Brain_Amygdala	1.46688	1.46688	NA
ENSG00000006468.13	ETV1	0.142477	2	2	0.0552752	Brain_Nucleus_accumbens_basal_ganglia	0.602543	Brain_Hypothalamus	-0.520747	-1.21873	0.987093
ENSG00000156017.12	CARNMT1	0.142508	3	3	0.0640281	Brain_Cerebellar_Hemisphere	0.83681	Brain_Anterior_cingulate_cortex_BA24	1.85198	0.369253	1.29479
ENSG00000074219.13	TEAD2	0.142549	9	4	0.0774276	Brain_Frontal_Cortex_BA9	0.996715	Brain_Putamen_basal_ganglia	0.945372	-1.01524	0.93097
ENSG00000083123.14	BCKDHB	0.142574	4	3	0.0250862	Brain_Anterior_cingulate_cortex_BA24	0.184526	Brain_Cortex	2.24007	1.83783	0.388552
ENSG00000265478.2	CTD-2145A24.5	0.142661	3	3	0.0540679	Brain_Anterior_cingulate_cortex_BA24	0.998646	Brain_Putamen_basal_ganglia	1.92629	1.1516	1.01568
ENSG00000078487.17	ZCWPW1	0.142682	13	3	0.0958908	Brain_Cerebellar_Hemisphere	0.92229	Brain_Nucleus_accumbens_basal_ganglia	1.66511	0.447072	0.522665
ENSG00000157368.10	IL34	0.142687	3	1	0.0624849	Brain_Putamen_basal_ganglia	0.22176	Brain_Frontal_Cortex_BA9	1.86284	1.45321	0.355743
ENSG00000121570.12	DPPA4	0.142714	4	3	0.0412142	Brain_Nucleus_accumbens_basal_ganglia	0.69255	Pituitary	2.04137	1.04064	1.1299
ENSG00000198478.7	SH3BGRL2	0.142731	7	7	0.0152621	Brain_Cortex	0.911366	Brain_Frontal_Cortex_BA9	2.4261	0.765243	1.08661
ENSG00000101443.17	WFDC2	0.142733	6	6	0.207983	Brain_Frontal_Cortex_BA9	0.907142	Brain_Cerebellum	0.967826	-0.0322871	0.862027
ENSG00000100156.10	SLC16A8	0.142741	3	3	0.111153	Brain_Hippocampus	0.850953	Brain_Amygdala	0.187902	-0.869283	0.936118
ENSG00000229676.2	ZNF492	0.142782	2	2	0.119676	Brain_Cerebellum	0.365972	Brain_Cerebellar_Hemisphere	1.55613	1.23009	0.461098
ENSG00000119242.8	CCDC92	0.142857	2	2	0.0973235	Pituitary	0.169437	Brain_Caudate_basal_ganglia	-1.37402	-1.51599	0.200786
ENSG00000274340.1	RP11-435J9.2	0.143011	1	1	0.143011	Brain_Anterior_cingulate_cortex_BA24	0.143011	Brain_Anterior_cingulate_cortex_BA24	-1.46467	-1.46467	NA
ENSG00000104228.12	TRIM35	0.143031	10	10	0.0314591	Brain_Cerebellar_Hemisphere	0.894122	Brain_Frontal_Cortex_BA9	2.15122	0.0892004	0.856414
ENSG00000270607.1	RP11-359E10.1	0.143225	3	3	0.0714574	Brain_Putamen_basal_ganglia	0.653674	Brain_Cerebellar_Hemisphere	0.724556	-0.508889	1.26463
ENSG00000005020.12	SKAP2	0.143303	4	4	0.020381	Brain_Cortex	0.950848	Brain_Putamen_basal_ganglia	2.31926	0.541329	1.20917
ENSG00000181513.14	ACBD4	0.143322	8	3	0.0216004	Brain_Nucleus_accumbens_basal_ganglia	0.521101	Brain_Hypothalamus	2.29732	1.7359	0.518146
ENSG00000255284.1	AP006621.5	0.143359	12	11	0.0406804	Brain_Anterior_cingulate_cortex_BA24	0.880376	Brain_Nucleus_accumbens_basal_ganglia	1.90946	-0.334344	1.1546
ENSG00000133818.13	RRAS2	0.143583	3	3	0.0216825	Brain_Cerebellum	0.809346	Pituitary	-0.24127	-1.34849	1.03659
ENSG00000159625.14	DRC7	0.143652	1	1	0.143652	Pituitary	0.143652	Pituitary	-1.46232	-1.46232	NA
ENSG00000182836.9	PLCXD3	0.143655	1	1	0.143655	Brain_Cortex	0.143655	Brain_Cortex	-1.46232	-1.46232	NA
ENSG00000229117.8	RPL41	0.143725	3	3	0.0275398	Brain_Cerebellar_Hemisphere	0.985688	Pituitary	0.733129	-0.496197	1.52575
ENSG00000182568.16	SATB1	0.143738	2	2	0.090153	Brain_Cerebellum	0.255711	Pituitary	1.69459	0.279002	2.00195
ENSG00000121350.15	PYROXD1	0.14376	11	4	0.178086	Brain_Cerebellum	0.905518	Brain_Amygdala	1.34667	0.750744	0.777861
ENSG00000261804.1	RP11-44F14.2	0.143836	1	1	0.143836	Pituitary	0.143836	Pituitary	-1.46166	-1.46166	NA
ENSG00000283141.1	RP11-109A6.5	0.143855	6	5	0.0215818	Brain_Cerebellum	0.806275	Brain_Amygdala	0.245234	-0.911835	0.856842
ENSG00000182450.12	KCNK4	0.143895	4	2	0.0866544	Brain_Nucleus_accumbens_basal_ganglia	0.38539	Pituitary	0.868008	-1.00866	1.25442
ENSG00000166596.14	CFAP52	0.144168	1	1	0.144168	Brain_Cortex	0.144168	Brain_Cortex	-1.46045	-1.46045	NA
ENSG00000138594.13	TMOD3	0.144308	1	1	0.144308	Brain_Nucleus_accumbens_basal_ganglia	0.144308	Brain_Nucleus_accumbens_basal_ganglia	1.45993	1.45993	NA
ENSG00000198885.9	ITPRIPL1	0.144361	7	4	0.0149389	Brain_Cortex	0.896942	Brain_Cerebellum	-0.129525	-1.33241	0.937666
ENSG00000188522.14	FAM83G	0.144511	1	1	0.144511	Pituitary	0.144511	Pituitary	-1.4592	-1.4592	NA
ENSG00000206262.8	FOXL2NB	0.14462	1	1	0.14462	Pituitary	0.14462	Pituitary	-1.4588	-1.4588	NA
ENSG00000174943.9	KCTD13	0.144696	3	3	0.0966314	Brain_Frontal_Cortex_BA9	0.423722	Brain_Nucleus_accumbens_basal_ganglia	1.66141	1.3268	0.461763
ENSG00000172640.3	OR10AD1	0.144806	1	1	0.144806	Pituitary	0.144806	Pituitary	1.45813	1.45813	NA
ENSG00000130699.18	TAF4	0.144857	3	3	0.0236266	Brain_Nucleus_accumbens_basal_ganglia	0.794784	Brain_Cerebellar_Hemisphere	0.483397	-0.679951	1.42059
ENSG00000261617.1	LINC02177	0.144858	7	7	0.12894	Brain_Cortex	0.793176	Brain_Hypothalamus	0.32601	-0.651171	0.765276
ENSG00000128242.12	GAL3ST1	0.14506	2	2	0.0908385	Brain_Cortex	0.290506	Brain_Nucleus_accumbens_basal_ganglia	-1.05701	-1.374	0.448291
ENSG00000081181.7	ARG2	0.145291	1	1	0.145291	Brain_Cerebellar_Hemisphere	0.145291	Brain_Cerebellar_Hemisphere	-1.45637	-1.45637	NA
ENSG00000166135.13	HIF1AN	0.145345	4	4	0.0319059	Brain_Cerebellar_Hemisphere	0.351929	Brain_Cerebellum	2.14559	0.890034	1.37463
ENSG00000099341.11	PSMD8	0.145374	1	1	0.145374	Brain_Cerebellum	0.145374	Brain_Cerebellum	-1.45607	-1.45607	NA
ENSG00000108559.11	NUP88	0.14538	8	4	0.00775724	Brain_Hypothalamus	0.692598	Pituitary	2.66246	0.954815	1.71148
ENSG00000181827.14	RFX7	0.14539	2	2	0.0961947	Brain_Cerebellum	0.217087	Pituitary	-1.23431	-1.44895	0.303546
ENSG00000187122.16	SLIT1	0.145414	1	1	0.145414	Brain_Cerebellum	0.145414	Brain_Cerebellum	-1.45592	-1.45592	NA
ENSG00000006831.9	ADIPOR2	0.145435	2	2	0.0512343	Brain_Caudate_basal_ganglia	0.885334	Pituitary	1.94951	0.90265	1.48049
ENSG00000253251.2	CTC-534A2.2	0.145453	4	4	0.103402	Brain_Cortex	0.697915	Brain_Nucleus_accumbens_basal_ganglia	1.62858	0.237254	1.35443
ENSG00000120332.15	TNN	0.145489	4	2	0.0589459	Brain_Frontal_Cortex_BA9	0.856347	Brain_Hippocampus	1.8886	0.541021	1.28583
ENSG00000175387.15	SMAD2	0.145532	1	1	0.145532	Brain_Cortex	0.145532	Brain_Cortex	-1.4555	-1.4555	NA
ENSG00000204290.10	BTNL2	0.145557	5	5	0.0311607	Brain_Cerebellar_Hemisphere	0.543742	Brain_Hippocampus	1.5141	-0.303733	1.41421
ENSG00000243056.1	EIF4EBP3	0.145567	6	4	0.0654043	Brain_Nucleus_accumbens_basal_ganglia	0.293514	Brain_Cortex	-1.05044	-1.51546	0.306897
ENSG00000163803.12	PLB1	0.145722	4	4	0.0520909	Brain_Putamen_basal_ganglia	0.941822	Pituitary	1.2172	0.137569	1.48661
ENSG00000277738.1	RP11-693J15.6	0.145723	1	1	0.145723	Brain_Cerebellum	0.145723	Brain_Cerebellum	-1.45481	-1.45481	NA
ENSG00000143340.6	FAM163A	0.145772	5	5	0.0225526	Brain_Cortex	0.770329	Brain_Putamen_basal_ganglia	2.28093	0.267333	1.66188
ENSG00000167513.8	CDT1	0.14582	2	2	0.0497248	Brain_Anterior_cingulate_cortex_BA24	0.845444	Pituitary	1.96232	1.07863	1.24973
ENSG00000273177.1	RP11-368I23.4	0.145937	2	2	0.181261	Pituitary	0.65431	Brain_Nucleus_accumbens_basal_ganglia	1.33688	0.44455	1.26195
ENSG00000233967.6	RP11-250B2.3	0.146065	5	5	0.370693	Brain_Anterior_cingulate_cortex_BA24	0.83346	Pituitary	0.72987	-0.139941	0.750046
ENSG00000140538.16	NTRK3	0.146158	1	1	0.146158	Pituitary	0.146158	Pituitary	1.45324	1.45324	NA
ENSG00000122512.14	PMS2	0.146486	13	8	0.171958	Brain_Amygdala	0.985625	Brain_Anterior_cingulate_cortex_BA24	1.36594	0.178383	0.785462
ENSG00000226903.1	LINC00354	0.146626	1	1	0.146626	Brain_Nucleus_accumbens_basal_ganglia	0.146626	Brain_Nucleus_accumbens_basal_ganglia	-1.45155	-1.45155	NA
ENSG00000243629.1	LINC00880	0.146626	4	4	0.0707424	Brain_Substantia_nigra	0.801194	Brain_Cerebellum	1.80713	0.935901	0.993232
ENSG00000236164.1	RP11-268F1.3	0.14664	2	2	0.0871187	Brain_Amygdala	0.33859	Brain_Hypothalamus	1.7108	0.376921	1.88638
ENSG00000114933.15	INO80D	0.146659	5	4	0.136183	Brain_Nucleus_accumbens_basal_ganglia	0.584403	Brain_Cerebellar_Hemisphere	1.49016	0.9246	0.452792
ENSG00000171700.13	RGS19	0.146784	3	1	0.0612749	Pituitary	0.290924	Brain_Cerebellar_Hemisphere	1.87151	1.43876	0.410005
ENSG00000086570.12	FAT2	0.146788	3	3	0.0282427	Brain_Nucleus_accumbens_basal_ganglia	0.768938	Brain_Cerebellum	2.1939	0.880922	1.24958
ENSG00000271709.1	RP11-297J22.1	0.146872	3	3	0.02644	Brain_Substantia_nigra	0.204177	Pituitary	2.21969	1.62567	0.517799
ENSG00000169062.14	UPF3A	0.146942	7	7	0.0209403	Brain_Substantia_nigra	0.974978	Brain_Putamen_basal_ganglia	0.775405	-0.538586	1.2924
ENSG00000104320.13	NBN	0.14696	4	4	0.0134743	Pituitary	0.988354	Brain_Frontal_Cortex_BA9	2.47098	1.19733	1.01742
ENSG00000171552.12	BCL2L1	0.147036	1	1	0.147036	Pituitary	0.147036	Pituitary	-1.45008	-1.45008	NA
ENSG00000150455.13	TIRAP	0.147161	7	7	0.0237457	Brain_Hypothalamus	0.949625	Brain_Cerebellum	0.699637	-0.842372	1.16503
ENSG00000186529.15	CYP4F3	0.147204	11	6	0.0429676	Brain_Nucleus_accumbens_basal_ganglia	0.963644	Brain_Substantia_nigra	2.02403	1.0134	0.741279
ENSG00000147724.11	FAM135B	0.147233	1	1	0.147233	Brain_Hippocampus	0.147233	Brain_Hippocampus	-1.44938	-1.44938	NA
ENSG00000273218.1	LLNLR-246C6.1	0.14731	3	3	0.12694	Brain_Anterior_cingulate_cortex_BA24	0.278228	Brain_Hippocampus	1.52628	0.417672	1.55321
ENSG00000171385.9	KCND3	0.147427	1	1	0.147427	Brain_Substantia_nigra	0.147427	Brain_Substantia_nigra	1.44868	1.44868	NA
ENSG00000153551.13	CMTM7	0.147471	2	2	0.101343	Brain_Cerebellar_Hemisphere	0.18636	Brain_Cerebellum	-1.32143	-1.4799	0.224118
ENSG00000143436.10	MRPL9	0.147635	2	2	0.102851	Brain_Cortex	0.231887	Pituitary	-1.19551	-1.41335	0.308069
ENSG00000149577.15	SIDT2	0.147804	1	1	0.147804	Brain_Frontal_Cortex_BA9	0.147804	Brain_Frontal_Cortex_BA9	-1.44733	-1.44733	NA
ENSG00000198690.9	FAN1	0.147804	6	4	0.144157	Pituitary	0.535908	Brain_Cortex	0.688903	-0.526355	0.973104
ENSG00000181896.11	ZNF101	0.147853	8	8	0.00701278	Brain_Putamen_basal_ganglia	0.710066	Brain_Anterior_cingulate_cortex_BA24	-0.371768	-1.97734	0.735342
ENSG00000125965.8	GDF5	0.147929	4	2	0.0621211	Brain_Hippocampus	0.0878204	Pituitary	1.86543	1.79508	0.0815678
ENSG00000152219.4	ARL14EP	0.147974	10	3	0.108941	Brain_Hippocampus	0.968371	Brain_Cerebellar_Hemisphere	1.05102	0.211428	0.698746
ENSG00000140506.16	LMAN1L	0.147975	1	1	0.147975	Brain_Caudate_basal_ganglia	0.147975	Brain_Caudate_basal_ganglia	-1.44672	-1.44672	NA
ENSG00000161082.12	CELF5	0.148092	1	1	0.148092	Brain_Cerebellar_Hemisphere	0.148092	Brain_Cerebellar_Hemisphere	1.4463	1.4463	NA
ENSG00000125450.10	NUP85	0.148206	13	1	0.0736465	Brain_Cortex	0.34252	Brain_Substantia_nigra	-0.949199	-1.42512	0.214598
ENSG00000152234.15	ATP5A1	0.148362	1	1	0.148362	Brain_Substantia_nigra	0.148362	Brain_Substantia_nigra	1.44534	1.44534	NA
ENSG00000137261.13	KIAA0319	0.148422	4	4	0.0247402	Brain_Nucleus_accumbens_basal_ganglia	0.714634	Pituitary	2.24544	0.871938	1.11095
ENSG00000119705.9	SLIRP	0.14849	1	1	0.14849	Brain_Anterior_cingulate_cortex_BA24	0.14849	Brain_Anterior_cingulate_cortex_BA24	1.44488	1.44488	NA
ENSG00000165495.15	PKNOX2	0.148495	2	2	0.0570382	Brain_Caudate_basal_ganglia	0.685173	Pituitary	0.405415	-0.748801	1.63231
ENSG00000089225.19	TBX5	0.148625	2	2	0.127347	Brain_Cerebellum	0.49579	Brain_Hippocampus	1.52465	0.421759	1.55972
ENSG00000196748.9	CLPSL2	0.148869	3	2	0.0530918	Brain_Anterior_cingulate_cortex_BA24	0.254643	Brain_Cortex	1.93417	1.65565	0.447766
ENSG00000258667.1	HIF1A-AS2	0.149289	1	1	0.149289	Brain_Cerebellar_Hemisphere	0.149289	Brain_Cerebellar_Hemisphere	1.44205	1.44205	NA
ENSG00000046604.12	DSG2	0.149311	2	2	0.0528158	Brain_Nucleus_accumbens_basal_ganglia	0.532347	Pituitary	-0.624427	-1.28043	0.927722
ENSG00000247373.3	RP11-486O12.2	0.149404	1	1	0.149404	Brain_Cerebellum	0.149404	Brain_Cerebellum	-1.44164	-1.44164	NA
ENSG00000064703.11	DDX20	0.149624	2	2	0.051447	Brain_Cerebellar_Hemisphere	0.257639	Brain_Cerebellum	1.94773	1.53986	0.576817
ENSG00000146700.8	SSC4D	0.149756	3	3	0.0461258	Brain_Caudate_basal_ganglia	0.877881	Brain_Frontal_Cortex_BA9	1.99424	0.988147	0.932215
ENSG00000238198.1	RP11-31F15.2	0.149825	1	1	0.149825	Pituitary	0.149825	Pituitary	-1.44015	-1.44015	NA
ENSG00000107937.18	GTPBP4	0.149914	1	1	0.149914	Pituitary	0.149914	Pituitary	1.43984	1.43984	NA
ENSG00000065882.15	TBC1D1	0.149927	4	4	0.110002	Brain_Hypothalamus	0.483532	Brain_Cerebellar_Hemisphere	1.59819	-0.366408	1.3482
ENSG00000135341.17	MAP3K7	0.149992	1	1	0.149992	Brain_Frontal_Cortex_BA9	0.149992	Brain_Frontal_Cortex_BA9	-1.43956	-1.43956	NA
ENSG00000129244.8	ATP1B2	0.149992	3	3	0.0256603	Pituitary	0.672101	Brain_Cerebellar_Hemisphere	2.23131	1.28983	0.906349
ENSG00000059378.12	PARP12	0.150282	3	3	0.117364	Brain_Cortex	0.372187	Brain_Hippocampus	0.892384	-0.71098	1.38958
ENSG00000112763.15	BTN2A1	0.150297	4	4	0.0990055	Brain_Nucleus_accumbens_basal_ganglia	0.440486	Brain_Substantia_nigra	0.771373	-1.01158	1.18994
ENSG00000111639.7	MRPL51	0.150481	2	2	0.207257	Brain_Cortex	0.517966	Brain_Caudate_basal_ganglia	1.26115	0.30733	1.3489
ENSG00000092203.13	TOX4	0.150486	12	3	0.0334077	Brain_Hypothalamus	0.823047	Brain_Cerebellar_Hemisphere	2.12715	0.870107	0.501715
ENSG00000260588.1	RP11-930P14.2	0.150614	4	4	0.0527057	Brain_Cerebellar_Hemisphere	0.855565	Brain_Hippocampus	1.93732	0.45637	1.32358
ENSG00000108423.14	TUBD1	0.150643	2	2	0.0518663	Brain_Nucleus_accumbens_basal_ganglia	0.785732	Brain_Caudate_basal_ganglia	-0.271856	-1.10805	1.18255
ENSG00000137463.4	MGARP	0.150753	3	3	0.0249105	Brain_Cerebellar_Hemisphere	0.889667	Brain_Amygdala	-0.138726	-0.980893	1.11306
ENSG00000226251.5	RP11-15I11.3	0.150837	8	1	0.0606214	Brain_Anterior_cingulate_cortex_BA24	0.211976	Brain_Hypothalamus	-1.24815	-1.4079	0.208328
ENSG00000173517.10	PEAK1	0.150934	13	5	0.00514303	Brain_Cerebellum	0.847383	Brain_Anterior_cingulate_cortex_BA24	0.192459	-1.66592	0.820738
ENSG00000247315.3	ZCCHC3	0.150961	1	1	0.150961	Brain_Hypothalamus	0.150961	Brain_Hypothalamus	-1.43615	-1.43615	NA
ENSG00000167721.10	TSR1	0.151018	1	1	0.151018	Brain_Substantia_nigra	0.151018	Brain_Substantia_nigra	1.43594	1.43594	NA
ENSG00000148290.9	SURF1	0.151051	13	6	0.0138972	Brain_Cerebellar_Hemisphere	0.916321	Pituitary	0.464057	-0.524162	0.69081
ENSG00000177943.13	MAMDC4	0.151072	2	2	0.0568582	Brain_Cerebellum	0.666753	Brain_Hippocampus	-0.430608	-1.1675	1.04213
ENSG00000171148.13	TADA3	0.15113	1	1	0.15113	Brain_Cerebellum	0.15113	Brain_Cerebellum	-1.43555	-1.43555	NA
ENSG00000158528.11	PPP1R9A	0.151194	2	2	0.0647405	Brain_Nucleus_accumbens_basal_ganglia	0.363128	Pituitary	1.84705	1.37823	0.663001
ENSG00000167670.15	CHAF1A	0.151244	13	5	0.0880318	Brain_Hippocampus	0.950452	Brain_Amygdala	1.62108	0.38992	0.761636
ENSG00000242110.7	AMACR	0.151248	13	1	0.130334	Brain_Substantia_nigra	0.213421	Brain_Cerebellum	-1.24421	-1.4192	0.0654729
ENSG00000198315.10	ZKSCAN8	0.15129	10	4	0.135939	Brain_Substantia_nigra	0.658682	Brain_Frontal_Cortex_BA9	1.49109	0.86928	0.725929
ENSG00000169696.15	ASPSCR1	0.151353	3	3	0.0350934	Brain_Cerebellum	0.853801	Brain_Frontal_Cortex_BA9	2.10728	0.943602	1.14619
ENSG00000237638.1	AC007386.2	0.151374	3	3	0.0221216	Brain_Cerebellar_Hemisphere	0.721882	Brain_Cerebellum	2.28827	1.01046	1.10673
ENSG00000128340.14	RAC2	0.1514	1	1	0.1514	Brain_Caudate_basal_ganglia	0.1514	Brain_Caudate_basal_ganglia	1.4346	1.4346	NA
ENSG00000147459.17	DOCK5	0.151452	1	1	0.151452	Brain_Anterior_cingulate_cortex_BA24	0.151452	Brain_Anterior_cingulate_cortex_BA24	-1.43442	-1.43442	NA
ENSG00000107020.9	PLGRKT	0.151524	7	3	0.0476517	Brain_Hippocampus	0.876219	Brain_Cortex	-0.155764	-0.70921	0.635298
ENSG00000215018.9	COL28A1	0.151586	13	12	0.0401879	Brain_Hypothalamus	0.974153	Brain_Frontal_Cortex_BA9	0.968224	-0.213344	1.02733
ENSG00000227057.9	WDR46	0.151601	2	2	0.059523	Brain_Cerebellum	0.444141	Brain_Cortex	1.88431	1.32477	0.791316
ENSG00000198546.14	ZNF511	0.151651	1	1	0.151651	Brain_Frontal_Cortex_BA9	0.151651	Brain_Frontal_Cortex_BA9	1.43372	1.43372	NA
ENSG00000148386.9	LCN9	0.15181	5	4	0.127972	Brain_Hypothalamus	0.918433	Brain_Anterior_cingulate_cortex_BA24	1.52215	0.402965	0.705218
ENSG00000157593.18	SLC35B2	0.151812	1	1	0.151812	Pituitary	0.151812	Pituitary	1.43316	1.43316	NA
ENSG00000141699.10	FAM134C	0.151874	2	2	0.0621449	Brain_Cerebellar_Hemisphere	0.953568	Brain_Nucleus_accumbens_basal_ganglia	0.0582263	-0.903517	1.36011
ENSG00000146755.10	TRIM50	0.151918	3	3	0.133431	Pituitary	0.862898	Brain_Cerebellum	1.50071	0.911845	0.676648
ENSG00000188761.11	BCL2L15	0.152074	2	2	0.0621988	Brain_Cerebellum	0.275644	Brain_Cerebellar_Hemisphere	1.86488	1.47752	0.547809
ENSG00000270972.1	RP11-326C3.15	0.152094	10	10	0.0189221	Brain_Cortex	0.966874	Brain_Hippocampus	1.80784	0.21293	1.29822
ENSG00000272156.1	RP11-477N3.1	0.152306	8	6	0.0246625	Brain_Caudate_basal_ganglia	0.885776	Pituitary	2.24665	1.23787	0.787769
ENSG00000275759.1	RP11-131L12.3	0.152402	13	4	0.00612158	Brain_Hippocampus	0.374081	Pituitary	-0.888855	-1.68987	0.511717
ENSG00000225675.2	LINC01771	0.152422	1	1	0.152422	Brain_Putamen_basal_ganglia	0.152422	Brain_Putamen_basal_ganglia	1.43103	1.43103	NA
ENSG00000078140.13	UBE2K	0.152427	4	4	0.0895785	Brain_Nucleus_accumbens_basal_ganglia	0.81933	Brain_Cerebellar_Hemisphere	1.69763	0.040253	1.38453
ENSG00000137413.15	TAF8	0.152461	1	1	0.152461	Brain_Cerebellar_Hemisphere	0.152461	Brain_Cerebellar_Hemisphere	1.43089	1.43089	NA
ENSG00000254281.1	KB-1507C5.4	0.152502	3	3	0.0264366	Brain_Caudate_basal_ganglia	0.381718	Brain_Hypothalamus	-0.874735	-1.51389	0.674977
ENSG00000163660.11	CCNL1	0.152524	1	1	0.152524	Brain_Nucleus_accumbens_basal_ganglia	0.152524	Brain_Nucleus_accumbens_basal_ganglia	-1.43067	-1.43067	NA
ENSG00000116260.16	QSOX1	0.152539	3	3	0.0592017	Brain_Cerebellum	0.299188	Brain_Nucleus_accumbens_basal_ganglia	1.88669	1.53946	0.444742
ENSG00000164106.7	SCRG1	0.152628	12	6	0.03852	Brain_Anterior_cingulate_cortex_BA24	0.551317	Brain_Putamen_basal_ganglia	1.06842	-0.682882	0.869418
ENSG00000025293.16	PHF20	0.152673	1	1	0.152673	Brain_Cerebellar_Hemisphere	0.152673	Brain_Cerebellar_Hemisphere	1.43015	1.43015	NA
ENSG00000172932.14	ANKRD13D	0.15302	1	1	0.15302	Brain_Cerebellar_Hemisphere	0.15302	Brain_Cerebellar_Hemisphere	-1.42895	-1.42895	NA
ENSG00000151276.23	MAGI1	0.153031	3	3	0.0546676	Pituitary	0.36996	Brain_Cerebellar_Hemisphere	1.09194	0.0223268	1.68624
ENSG00000130312.6	MRPL34	0.153075	13	1	0.103288	Brain_Anterior_cingulate_cortex_BA24	0.246239	Brain_Hippocampus	1.62912	1.39397	0.13424
ENSG00000269949.1	RP11-738E22.3	0.153133	11	2	0.04566	Pituitary	0.240043	Brain_Putamen_basal_ganglia	1.99852	1.69368	0.272752
ENSG00000248905.8	FMN1	0.153156	6	6	0.0257068	Brain_Hippocampus	0.909807	Brain_Caudate_basal_ganglia	2.23061	-0.104175	1.31244
ENSG00000164902.13	PHAX	0.153222	1	1	0.153222	Brain_Frontal_Cortex_BA9	0.153222	Brain_Frontal_Cortex_BA9	-1.42824	-1.42824	NA
ENSG00000139508.14	SLC46A3	0.153375	7	7	0.107909	Brain_Substantia_nigra	0.936039	Brain_Caudate_basal_ganglia	1.60766	-0.298715	1.00045
ENSG00000113073.14	SLC4A9	0.153429	1	1	0.153429	Brain_Anterior_cingulate_cortex_BA24	0.153429	Brain_Anterior_cingulate_cortex_BA24	-1.42752	-1.42752	NA
ENSG00000106868.16	SUSD1	0.153432	9	7	0.0319367	Brain_Caudate_basal_ganglia	0.658528	Brain_Cerebellum	-0.441946	-1.53941	0.4918
ENSG00000262772.1	LINC01977	0.153493	2	2	0.059265	Brain_Caudate_basal_ganglia	0.639544	Brain_Amygdala	0.468337	-0.708943	1.66492
ENSG00000179981.9	TSHZ1	0.15352	1	1	0.15352	Brain_Cerebellar_Hemisphere	0.15352	Brain_Cerebellar_Hemisphere	1.42721	1.42721	NA
ENSG00000240682.9	ISY1	0.153618	1	1	0.153618	Brain_Hippocampus	0.153618	Brain_Hippocampus	-1.42687	-1.42687	NA
ENSG00000023041.11	ZDHHC6	0.153633	10	7	0.00981009	Brain_Anterior_cingulate_cortex_BA24	0.832076	Brain_Nucleus_accumbens_basal_ganglia	0.2527	-1.3242	1.03272
ENSG00000116698.21	SMG7	0.15376	6	4	0.010428	Brain_Hypothalamus	0.948956	Pituitary	-0.0640176	-1.52925	0.971196
ENSG00000142507.9	PSMB6	0.153761	1	1	0.153761	Brain_Putamen_basal_ganglia	0.153761	Brain_Putamen_basal_ganglia	1.42637	1.42637	NA
ENSG00000213930.11	GALT	0.15378	4	3	0.0939589	Brain_Putamen_basal_ganglia	0.615835	Brain_Cortex	-0.501762	-1.15074	0.533475
ENSG00000126464.13	PRR12	0.153892	8	3	0.0150279	Pituitary	0.317609	Brain_Hippocampus	2.43171	1.70605	0.419465
ENSG00000261934.2	PCDHGA9	0.153927	2	2	0.0721322	Brain_Caudate_basal_ganglia	0.851468	Brain_Nucleus_accumbens_basal_ganglia	-0.187245	-0.992764	1.13918
ENSG00000161180.10	CCDC116	0.153944	8	3	0.177107	Pituitary	0.993496	Brain_Anterior_cingulate_cortex_BA24	1.34972	0.256185	0.638444
ENSG00000174527.9	MYO1H	0.154097	1	1	0.154097	Brain_Cerebellum	0.154097	Brain_Cerebellum	1.42521	1.42521	NA
ENSG00000010803.16	SCMH1	0.154119	2	2	0.0775037	Brain_Anterior_cingulate_cortex_BA24	0.464528	Brain_Cerebellum	-0.731412	-1.24838	0.73111
ENSG00000170899.10	GSTA4	0.154292	2	2	0.198884	Brain_Caudate_basal_ganglia	0.41108	Pituitary	0.821995	-0.231371	1.48968
ENSG00000270659.1	RP11-105N14.1	0.154294	5	5	0.0494716	Brain_Nucleus_accumbens_basal_ganglia	0.876873	Brain_Cerebellum	1.9645	0.856307	0.911454
ENSG00000104361.9	NIPAL2	0.154415	7	7	0.031504	Brain_Hypothalamus	0.560877	Brain_Nucleus_accumbens_basal_ganglia	2.15065	1.52595	0.554088
ENSG00000198075.9	SULT1C4	0.154451	9	7	0.00445158	Brain_Putamen_basal_ganglia	0.634059	Brain_Cerebellum	2.84425	1.69088	0.849972
ENSG00000146729.9	GBAS	0.154531	9	5	0.0499175	Pituitary	0.773345	Brain_Amygdala	1.96067	1.23697	0.914497
ENSG00000101084.17	C20orf24	0.154607	1	1	0.154607	Brain_Anterior_cingulate_cortex_BA24	0.154607	Brain_Anterior_cingulate_cortex_BA24	1.42345	1.42345	NA
ENSG00000138036.18	DYNC2LI1	0.154607	5	3	0.012894	Brain_Cerebellar_Hemisphere	0.640769	Pituitary	-0.466624	-1.80978	0.777117
ENSG00000100889.11	PCK2	0.154667	5	5	0.0366114	Brain_Hypothalamus	0.605488	Brain_Cortex	0.655617	-0.7146	0.990485
ENSG00000011376.9	LARS2	0.154842	13	4	0.150231	Brain_Hypothalamus	0.997406	Brain_Amygdala	1.38382	0.616211	0.815343
ENSG00000067182.7	TNFRSF1A	0.154934	2	2	0.053574	Brain_Cerebellum	0.794958	Brain_Caudate_basal_ganglia	1.93026	1.09507	1.18114
ENSG00000148965.9	SAA4	0.15495	2	2	0.0535856	Brain_Anterior_cingulate_cortex_BA24	0.975233	Pituitary	0.031046	-0.949563	1.38679
ENSG00000125637.15	PSD4	0.154951	7	3	0.0418976	Brain_Cortex	0.611885	Brain_Putamen_basal_ganglia	-0.507385	-0.989345	0.516262
ENSG00000250254.1	PTTG2	0.155002	2	2	0.313149	Brain_Cerebellar_Hemisphere	0.609338	Brain_Cerebellum	0.511018	-0.248809	1.07456
ENSG00000166821.8	PEX11A	0.155215	4	4	0.0266948	Brain_Substantia_nigra	0.56062	Brain_Cortex	-0.58192	-1.13115	0.769033
ENSG00000144230.16	GPR17	0.155226	1	1	0.155226	Pituitary	0.155226	Pituitary	1.42131	1.42131	NA
ENSG00000196365.11	LONP1	0.155252	12	1	0.126055	Brain_Hippocampus	0.556828	Brain_Cortex	1.52984	1.36365	0.26405
ENSG00000266554.1	LINC01443	0.155424	1	1	0.155424	Brain_Substantia_nigra	0.155424	Brain_Substantia_nigra	-1.42063	-1.42063	NA
ENSG00000251532.1	CTD-2245E15.3	0.155497	6	6	0.074046	Brain_Amygdala	0.815631	Brain_Cerebellum	1.78633	0.356366	1.02792
ENSG00000197362.14	ZNF786	0.155514	13	2	0.183135	Brain_Substantia_nigra	0.746858	Brain_Amygdala	0.978294	0.522597	0.655767
ENSG00000157193.15	LRP8	0.155524	4	4	0.0333611	Brain_Cerebellum	0.279227	Brain_Cerebellar_Hemisphere	2.12771	1.63315	0.44798
ENSG00000030582.17	GRN	0.155555	5	4	0.0207447	Brain_Putamen_basal_ganglia	0.184103	Brain_Cortex	-1.32823	-1.86719	0.380336
ENSG00000159086.14	PAXBP1	0.155572	1	1	0.155572	Brain_Hippocampus	0.155572	Brain_Hippocampus	1.42012	1.42012	NA
ENSG00000260409.1	RP11-403B2.7	0.155579	1	1	0.155579	Brain_Amygdala	0.155579	Brain_Amygdala	1.4201	1.4201	NA
ENSG00000253719.3	ATXN7L3B	0.155609	3	3	0.0509501	Brain_Cerebellar_Hemisphere	0.791253	Brain_Putamen_basal_ganglia	-0.264684	-0.9991	0.864547
ENSG00000165695.9	AK8	0.155648	12	10	0.0274524	Brain_Anterior_cingulate_cortex_BA24	0.732304	Brain_Nucleus_accumbens_basal_ganglia	0.774571	-0.543933	1.01128
ENSG00000172201.11	ID4	0.155684	2	2	0.0670818	Brain_Nucleus_accumbens_basal_ganglia	0.432689	Brain_Cortex	1.83113	1.30786	0.740006
ENSG00000178821.12	TMEM52	0.155694	1	1	0.155694	Brain_Cerebellum	0.155694	Brain_Cerebellum	-1.4197	-1.4197	NA
ENSG00000274523.4	RCC1L	0.155738	2	2	0.100316	Brain_Cortex	0.301232	Brain_Putamen_basal_ganglia	1.64332	1.33856	0.431001
ENSG00000198018.6	ENTPD7	0.155761	1	1	0.155761	Brain_Cerebellum	0.155761	Brain_Cerebellum	-1.41947	-1.41947	NA
ENSG00000168275.14	COA6	0.155769	9	6	0.171167	Brain_Hypothalamus	0.67562	Brain_Cerebellum	0.865903	-0.381357	0.809748
ENSG00000171587.14	DSCAM	0.155782	3	3	0.0224313	Brain_Hypothalamus	0.961297	Brain_Cerebellar_Hemisphere	0.116555	-0.738319	1.34026
ENSG00000187624.8	C17orf97	0.15596	13	1	0.0600447	Brain_Anterior_cingulate_cortex_BA24	0.3556	Brain_Amygdala	1.88046	1.40275	0.240212
ENSG00000158985.13	CDC42SE2	0.15611	5	5	0.0558424	Brain_Cortex	0.610616	Brain_Substantia_nigra	1.91226	0.961311	0.930065
ENSG00000181778.4	TMEM252	0.156251	1	1	0.156251	Brain_Cerebellum	0.156251	Brain_Cerebellum	-1.41779	-1.41779	NA
ENSG00000168502.17	MTCL1	0.15626	2	2	0.359977	Pituitary	0.405996	Brain_Cerebellum	0.915409	0.0422242	1.23487
ENSG00000132874.14	SLC14A2	0.156268	1	1	0.156268	Brain_Putamen_basal_ganglia	0.156268	Brain_Putamen_basal_ganglia	1.41773	1.41773	NA
ENSG00000143839.14	REN	0.156297	2	2	0.0572645	Brain_Amygdala	0.551817	Brain_Frontal_Cortex_BA9	1.90129	1.24816	0.923656
ENSG00000259336.1	RP11-323I15.5	0.156415	1	1	0.156415	Pituitary	0.156415	Pituitary	1.41723	1.41723	NA
ENSG00000122299.11	ZC3H7A	0.156455	1	1	0.156455	Brain_Cerebellar_Hemisphere	0.156455	Brain_Cerebellar_Hemisphere	-1.4171	-1.4171	NA
ENSG00000197935.6	ZNF311	0.156539	7	7	0.03902	Brain_Cortex	0.851642	Brain_Hippocampus	1.38061	-0.627301	1.11869
ENSG00000120885.21	CLU	0.156564	1	1	0.156564	Brain_Putamen_basal_ganglia	0.156564	Brain_Putamen_basal_ganglia	-1.41672	-1.41672	NA
ENSG00000144485.10	HES6	0.156578	11	4	0.0969685	Brain_Caudate_basal_ganglia	0.987819	Brain_Cortex	1.65973	0.937581	0.491632
ENSG00000158014.14	SLC30A2	0.156608	1	1	0.156608	Brain_Frontal_Cortex_BA9	0.156608	Brain_Frontal_Cortex_BA9	-1.41657	-1.41657	NA
ENSG00000165832.5	TRUB1	0.156702	2	2	0.05988	Brain_Caudate_basal_ganglia	0.601092	Brain_Cortex	-0.52283	-1.20225	0.960849
ENSG00000148362.10	C9orf142	0.156705	9	1	0.0522037	Brain_Caudate_basal_ganglia	0.220494	Brain_Cortex	1.94145	1.39516	0.233066
ENSG00000153208.16	MERTK	0.156834	8	3	0.343052	Brain_Cortex	0.910718	Brain_Caudate_basal_ganglia	0.771845	-0.0650776	0.596443
ENSG00000112541.13	PDE10A	0.156845	1	1	0.156845	Pituitary	0.156845	Pituitary	1.41576	1.41576	NA
ENSG00000110944.8	IL23A	0.156999	4	3	0.0532978	Brain_Caudate_basal_ganglia	0.494302	Brain_Hypothalamus	1.9325	1.08106	0.577683
ENSG00000197093.10	GAL3ST4	0.157001	3	2	0.283087	Brain_Cerebellum	0.505489	Brain_Cerebellar_Hemisphere	1.07341	0.269973	1.05846
ENSG00000120051.14	CFAP58	0.157013	1	1	0.157013	Pituitary	0.157013	Pituitary	-1.41519	-1.41519	NA
ENSG00000179820.15	MYADM	0.157031	2	2	0.074919	Brain_Caudate_basal_ganglia	0.3134	Brain_Cerebellar_Hemisphere	-1.00811	-1.39454	0.546484
ENSG00000115657.12	ABCB6	0.157061	2	2	0.296293	Brain_Cerebellum	0.864493	Brain_Cerebellar_Hemisphere	0.170658	-0.436879	0.859187
ENSG00000099331.13	MYO9B	0.157082	3	3	0.0733976	Brain_Cortex	0.272512	Brain_Cerebellum	1.79035	1.39434	0.356967
ENSG00000274750.2	HIST1H3E	0.157203	12	2	0.0356711	Brain_Cerebellum	0.771226	Brain_Nucleus_accumbens_basal_ganglia	-0.290771	-1.19327	0.615732
ENSG00000204352.2	C9orf129	0.15733	2	2	0.0612597	Brain_Hippocampus	0.595402	Brain_Cortex	1.87162	0.670296	1.69892
ENSG00000257647.1	RP11-701H24.3	0.157377	1	1	0.157377	Brain_Amygdala	0.157377	Brain_Amygdala	1.41395	1.41395	NA
ENSG00000148841.15	ITPRIP	0.157432	1	1	0.157432	Brain_Anterior_cingulate_cortex_BA24	0.157432	Brain_Anterior_cingulate_cortex_BA24	-1.41376	-1.41376	NA
ENSG00000170634.12	ACYP2	0.157441	4	3	0.101597	Brain_Caudate_basal_ganglia	0.685618	Brain_Cerebellum	1.63716	1.027	0.522015
ENSG00000171169.8	NAIF1	0.157476	1	1	0.157476	Brain_Cortex	0.157476	Brain_Cortex	1.41361	1.41361	NA
ENSG00000138685.13	FGF2	0.157524	1	1	0.157524	Brain_Cortex	0.157524	Brain_Cortex	1.41345	1.41345	NA
ENSG00000101349.16	PAK5	0.157587	2	2	0.0653925	Brain_Cerebellum	0.188529	Brain_Cerebellar_Hemisphere	-1.31494	-1.57875	0.373085
ENSG00000105357.15	MYH14	0.157634	1	1	0.157634	Brain_Caudate_basal_ganglia	0.157634	Brain_Caudate_basal_ganglia	-1.41307	-1.41307	NA
ENSG00000198795.10	ZNF521	0.157747	1	1	0.157747	Pituitary	0.157747	Pituitary	1.41269	1.41269	NA
ENSG00000018699.11	TTC27	0.157755	12	7	0.16917	Brain_Nucleus_accumbens_basal_ganglia	0.956038	Brain_Amygdala	1.33144	-0.056523	0.70979
ENSG00000114573.9	ATP6V1A	0.157917	2	2	0.0560793	Pituitary	0.878875	Brain_Cortex	0.152396	-0.879011	1.45863
ENSG00000185972.5	CCIN	0.157963	3	3	0.0330272	Brain_Nucleus_accumbens_basal_ganglia	0.720942	Brain_Hippocampus	0.705639	-0.594438	1.4335
ENSG00000132329.10	RAMP1	0.157986	2	2	0.0658197	Brain_Cerebellum	0.57198	Brain_Putamen_basal_ganglia	1.83965	0.637256	1.70044
ENSG00000277511.1	CTD-2095E4.5	0.158025	2	2	0.0898983	Brain_Cortex	0.594125	Brain_Amygdala	1.69593	1.1144	0.822412
ENSG00000078295.16	ADCY2	0.158035	1	1	0.158035	Brain_Nucleus_accumbens_basal_ganglia	0.158035	Brain_Nucleus_accumbens_basal_ganglia	1.41171	1.41171	NA
ENSG00000142039.3	CCDC97	0.158085	2	2	0.066718	Brain_Cerebellum	0.768598	Pituitary	1.83357	1.06389	1.08849
ENSG00000101213.6	PTK6	0.158106	6	6	0.0483121	Brain_Cerebellum	0.686518	Brain_Cerebellar_Hemisphere	0.947518	-0.572273	1.17522
ENSG00000124181.14	PLCG1	0.158281	2	2	0.0628211	Brain_Cerebellar_Hemisphere	0.222713	Brain_Hippocampus	1.86046	1.5399	0.453333
ENSG00000159733.13	ZFYVE28	0.15831	4	3	0.0806465	Brain_Caudate_basal_ganglia	0.984837	Brain_Cerebellum	-0.0190053	-0.957423	0.864564
ENSG00000224790.2	AP000704.5	0.158488	13	2	0.12231	Brain_Nucleus_accumbens_basal_ganglia	0.944591	Brain_Substantia_nigra	1.54515	0.874538	0.458665
ENSG00000255992.1	RP11-417L19.4	0.158542	1	1	0.158542	Pituitary	0.158542	Pituitary	1.40999	1.40999	NA
ENSG00000141750.6	STAC2	0.158672	2	2	0.0845088	Brain_Putamen_basal_ganglia	0.798091	Brain_Nucleus_accumbens_basal_ganglia	0.255819	-0.734643	1.40072
ENSG00000070785.16	EIF2B3	0.15869	6	4	0.14692	Brain_Frontal_Cortex_BA9	0.704099	Brain_Cortex	1.4505	-0.372756	0.938605
ENSG00000164402.13	2021-09-08	0.158715	1	1	0.158715	Brain_Cerebellar_Hemisphere	0.158715	Brain_Cerebellar_Hemisphere	-1.40941	-1.40941	NA
ENSG00000057252.12	SOAT1	0.158738	3	3	0.173631	Brain_Putamen_basal_ganglia	0.750366	Brain_Caudate_basal_ganglia	-0.318157	-0.977077	0.573199
ENSG00000078618.21	NRDC	0.158775	8	3	0.0914018	Brain_Cerebellar_Hemisphere	0.923158	Pituitary	1.68805	0.839665	0.504585
ENSG00000133216.16	EPHB2	0.158776	3	2	0.0567486	Brain_Caudate_basal_ganglia	0.464977	Brain_Cortex	-0.730677	-1.49177	0.659951
ENSG00000160439.15	RDH13	0.158791	4	4	0.210461	Brain_Hippocampus	0.451451	Brain_Caudate_basal_ganglia	1.2523	-0.314569	1.04732
ENSG00000023171.16	GRAMD1B	0.158804	3	3	0.0256972	Brain_Amygdala	0.942548	Brain_Cerebellum	0.138174	-0.673505	1.34902
ENSG00000259495.2	RP11-210M15.2	0.158847	13	2	0.0621027	Brain_Cerebellar_Hemisphere	0.540938	Pituitary	0.611395	-1.452	0.682039
ENSG00000196715.5	VKORC1L1	0.158886	3	3	0.119297	Brain_Anterior_cingulate_cortex_BA24	0.249097	Brain_Hippocampus	1.55773	1.40941	0.223336
ENSG00000115468.11	EFHD1	0.158959	5	5	0.0436653	Brain_Putamen_basal_ganglia	0.890558	Brain_Cerebellar_Hemisphere	1.14195	-0.272539	1.2338
ENSG00000110696.9	C11orf58	0.159092	1	1	0.159092	Brain_Amygdala	0.159092	Brain_Amygdala	-1.40813	-1.40813	NA
ENSG00000213015.8	ZNF580	0.159184	1	1	0.159184	Brain_Hippocampus	0.159184	Brain_Hippocampus	1.40782	1.40782	NA
ENSG00000143369.14	ECM1	0.159202	6	3	0.0101317	Brain_Cerebellum	0.747057	Brain_Putamen_basal_ganglia	2.5713	1.34174	0.873742
ENSG00000188994.12	ZNF292	0.159206	4	4	0.0643334	Brain_Cerebellar_Hemisphere	0.724967	Brain_Cortex	1.84986	0.614059	1.08566
ENSG00000164220.6	F2RL2	0.159241	4	4	0.022011	Brain_Cortex	0.223813	Pituitary	2.29018	1.63612	0.496759
ENSG00000106785.14	TRIM14	0.159263	5	5	0.0158333	Brain_Nucleus_accumbens_basal_ganglia	0.912012	Pituitary	2.41273	0.830147	1.00942
ENSG00000136003.15	ISCU	0.159285	3	3	0.0714926	Brain_Amygdala	0.621017	Brain_Cerebellar_Hemisphere	1.15171	-0.0520726	1.55099
ENSG00000151632.17	AKR1C2	0.159327	12	3	0.0928917	Pituitary	0.951434	Brain_Hippocampus	0.0609056	-0.465629	0.435763
ENSG00000145075.11	CCDC39	0.159331	1	1	0.159331	Brain_Putamen_basal_ganglia	0.159331	Brain_Putamen_basal_ganglia	1.40732	1.40732	NA
ENSG00000079337.15	RAPGEF3	0.159339	13	2	0.0254207	Brain_Cerebellar_Hemisphere	0.597088	Brain_Cortex	-0.528593	-1.71691	0.447298
ENSG00000163331.11	DAPL1	0.159384	1	1	0.159384	Pituitary	0.159384	Pituitary	1.40715	1.40715	NA
ENSG00000028839.9	TBPL1	0.159429	3	3	0.056359	Brain_Cerebellar_Hemisphere	0.821505	Brain_Cerebellum	0.22561	-0.964318	1.08799
ENSG00000136014.11	USP44	0.159657	6	6	0.317495	Brain_Cerebellum	0.84368	Pituitary	0.758586	-0.21137	0.625344
ENSG00000128298.16	BAIAP2L2	0.159837	4	4	0.0825826	Brain_Substantia_nigra	0.288617	Brain_Anterior_cingulate_cortex_BA24	1.73589	0.962293	1.3517
ENSG00000017260.19	ATP2C1	0.159884	4	4	0.0310151	Brain_Frontal_Cortex_BA9	0.795055	Brain_Putamen_basal_ganglia	2.15688	1.37174	0.797172
ENSG00000240050.5	RP1-93H18.1	0.159985	3	3	0.0955648	Brain_Anterior_cingulate_cortex_BA24	0.871301	Pituitary	1.66675	0.25763	1.25315
ENSG00000163888.3	CAMK2N2	0.160032	1	1	0.160032	Brain_Frontal_Cortex_BA9	0.160032	Brain_Frontal_Cortex_BA9	1.40496	1.40496	NA
ENSG00000110011.13	DNAJC4	0.160102	3	3	0.077351	Brain_Nucleus_accumbens_basal_ganglia	0.76606	Brain_Hippocampus	1.76627	0.236707	1.56086
ENSG00000059804.15	SLC2A3	0.160397	1	1	0.160397	Brain_Cerebellum	0.160397	Brain_Cerebellum	1.40374	1.40374	NA
ENSG00000229544.8	NKX1-2	0.160439	1	1	0.160439	Brain_Cerebellum	0.160439	Brain_Cerebellum	-1.4036	-1.4036	NA
ENSG00000264364.2	DYNLL2	0.160482	7	7	0.00484253	Brain_Cerebellum	0.994728	Brain_Hypothalamus	2.81733	0.619639	1.27929
ENSG00000277491.1	RP11-676J12.9	0.160534	1	1	0.160534	Brain_Hypothalamus	0.160534	Brain_Hypothalamus	1.40328	1.40328	NA
ENSG00000174851.15	YIF1A	0.160547	1	1	0.160547	Pituitary	0.160547	Pituitary	1.40323	1.40323	NA
ENSG00000174945.13	AMZ1	0.16058	9	7	0.0985036	Brain_Hypothalamus	0.877175	Brain_Hippocampus	1.65215	0.297056	1.16248
ENSG00000170892.10	TSEN34	0.160598	1	1	0.160598	Brain_Hypothalamus	0.160598	Brain_Hypothalamus	1.40306	1.40306	NA
ENSG00000122335.13	SERAC1	0.160784	8	4	0.0776371	Brain_Frontal_Cortex_BA9	0.942229	Brain_Hypothalamus	1.76456	0.29031	0.94337
ENSG00000124172.9	ATP5E	0.160831	1	1	0.160831	Brain_Frontal_Cortex_BA9	0.160831	Brain_Frontal_Cortex_BA9	1.40228	1.40228	NA
ENSG00000169031.18	COL4A3	0.160869	1	1	0.160869	Pituitary	0.160869	Pituitary	-1.40215	-1.40215	NA
ENSG00000133731.9	IMPA1	0.160926	8	1	0.082298	Brain_Cortex	0.267052	Pituitary	1.73751	1.34294	0.225362
ENSG00000214140.10	PRCD	0.160961	4	4	0.0201411	Brain_Cortex	0.838084	Brain_Cerebellar_Hemisphere	0.204345	-0.85716	1.05824
ENSG00000006634.7	DBF4	0.160981	2	2	0.0650016	Brain_Hypothalamus	0.610715	Brain_Putamen_basal_ganglia	-0.509053	-1.17715	0.944832
ENSG00000127472.10	PLA2G5	0.161057	10	5	0.132275	Brain_Hippocampus	0.978293	Brain_Anterior_cingulate_cortex_BA24	1.47067	0.149169	0.857037
ENSG00000176769.9	TCERG1L	0.161068	5	5	0.015938	Brain_Anterior_cingulate_cortex_BA24	0.830959	Brain_Nucleus_accumbens_basal_ganglia	0.693761	-0.892627	1.2146
ENSG00000163528.12	CHCHD4	0.1611	4	4	0.045759	Brain_Cortex	0.994684	Brain_Cerebellum	0.594434	-0.27233	1.17495
ENSG00000152402.10	GUCY1A2	0.161109	3	3	0.0248204	Brain_Cerebellum	0.766034	Pituitary	-0.297566	-1.34205	0.981087
ENSG00000277459.1	RP11-732A21.3	0.161124	1	1	0.161124	Brain_Amygdala	0.161124	Brain_Amygdala	1.4013	1.4013	NA
ENSG00000071539.13	TRIP13	0.161336	2	2	0.0587968	Brain_Cerebellar_Hemisphere	0.687303	Brain_Caudate_basal_ganglia	0.402518	-0.743596	1.62085
ENSG00000243701.5	DUBR	0.161395	4	3	0.203502	Pituitary	0.557164	Brain_Frontal_Cortex_BA9	0.58706	-0.596376	0.814223
ENSG00000140950.15	TLDC1	0.161414	3	3	0.0415719	Brain_Hypothalamus	0.309507	Brain_Cerebellar_Hemisphere	2.03778	1.59346	0.523564
ENSG00000175538.10	KCNE3	0.161492	4	4	0.0524852	Brain_Cerebellum	0.958647	Brain_Nucleus_accumbens_basal_ganglia	1.93913	0.768202	0.905989
ENSG00000172771.11	EFCAB12	0.161496	3	3	0.092023	Pituitary	0.357383	Brain_Cerebellar_Hemisphere	1.68482	0.600282	1.35624
ENSG00000165644.10	COMTD1	0.161525	2	2	0.284793	Brain_Substantia_nigra	0.299007	Brain_Cerebellum	1.06961	0.0155241	1.49071
ENSG00000251363.2	RP11-129M6.1	0.161564	1	1	0.161564	Pituitary	0.161564	Pituitary	-1.39983	-1.39983	NA
ENSG00000254586.1	RP11-358H18.3	0.161669	1	1	0.161669	Pituitary	0.161669	Pituitary	1.39948	1.39948	NA
ENSG00000115084.13	SLC35F5	0.161691	11	4	0.0393367	Brain_Amygdala	0.867632	Brain_Cerebellum	0.166667	-0.688563	0.636547
ENSG00000136698.8	CFC1	0.161708	3	3	0.125663	Brain_Nucleus_accumbens_basal_ganglia	0.454235	Brain_Hippocampus	1.53143	1.11641	0.393639
ENSG00000172818.9	OVOL1	0.16173	6	3	0.180457	Brain_Anterior_cingulate_cortex_BA24	0.949128	Brain_Cerebellum	1.33935	0.261207	0.552644
ENSG00000143643.12	TTC13	0.161776	2	2	0.136752	Brain_Cerebellum	0.214062	Brain_Nucleus_accumbens_basal_ganglia	1.48799	0.12276	1.93073
ENSG00000101654.17	RNMT	0.161848	3	3	0.0544181	Brain_Caudate_basal_ganglia	0.966733	Brain_Cerebellum	1.92349	1.14327	1.04325
ENSG00000276698.1	RP11-468E2.10	0.161953	2	2	0.0631899	Brain_Frontal_Cortex_BA9	0.587168	Brain_Cerebellum	0.542944	-0.657454	1.69762
ENSG00000177688.6	SUMO4	0.162007	2	2	0.107236	Brain_Cortex	0.33397	Brain_Frontal_Cortex_BA9	-0.966149	-1.28845	0.455797
ENSG00000153044.9	CENPH	0.162075	6	5	0.0855334	Brain_Caudate_basal_ganglia	0.974726	Brain_Hypothalamus	0.0474187	-0.794873	0.757343
ENSG00000272622.1	RP11-395N3.2	0.162078	1	1	0.162078	Brain_Frontal_Cortex_BA9	0.162078	Brain_Frontal_Cortex_BA9	-1.39812	-1.39812	NA
ENSG00000144824.20	PHLDB2	0.16215	2	2	0.111011	Brain_Cerebellum	0.31192	Brain_Caudate_basal_ganglia	1.59367	0.291232	1.84192
ENSG00000111676.14	ATN1	0.162297	5	4	0.126482	Brain_Cerebellar_Hemisphere	0.722225	Pituitary	1.52812	0.405138	1.06223
ENSG00000197157.10	SND1	0.162326	5	5	0.0591056	Brain_Putamen_basal_ganglia	0.919326	Brain_Cerebellum	1.67389	0.111824	1.27984
ENSG00000106443.15	PHF14	0.162353	1	1	0.162353	Brain_Putamen_basal_ganglia	0.162353	Brain_Putamen_basal_ganglia	-1.3972	-1.3972	NA
ENSG00000133466.13	C1QTNF6	0.162373	13	5	0.0917713	Brain_Substantia_nigra	0.941815	Brain_Putamen_basal_ganglia	1.19636	0.504406	0.784172
ENSG00000146021.14	KLHL3	0.162403	3	3	0.0386175	Pituitary	0.764548	Brain_Cerebellum	0.804616	-0.32137	1.53377
ENSG00000142528.15	ZNF473	0.162443	2	2	0.0587111	Brain_Nucleus_accumbens_basal_ganglia	0.744399	Pituitary	1.89035	1.10819	1.10614
ENSG00000138375.12	SMARCAL1	0.162444	2	2	0.0901414	Brain_Cortex	0.341082	Brain_Frontal_Cortex_BA9	1.69465	1.32334	0.525114
ENSG00000047936.10	ROS1	0.162457	2	2	0.0602501	Brain_Cortex	0.0683081	Brain_Frontal_Cortex_BA9	-1.82297	-1.85096	0.0395909
ENSG00000162613.16	FUBP1	0.162518	1	1	0.162518	Brain_Cerebellum	0.162518	Brain_Cerebellum	1.39665	1.39665	NA
ENSG00000118507.15	AKAP7	0.162522	3	3	0.0430845	Brain_Cortex	0.18182	Brain_Cerebellar_Hemisphere	2.02289	1.71191	0.348543
ENSG00000109133.12	TMEM33	0.162659	1	1	0.162659	Brain_Cerebellum	0.162659	Brain_Cerebellum	-1.39618	-1.39618	NA
ENSG00000227192.1	RP1-45I4.3	0.162723	1	1	0.162723	Pituitary	0.162723	Pituitary	-1.39597	-1.39597	NA
ENSG00000110442.11	COMMD9	0.162741	1	1	0.162741	Brain_Frontal_Cortex_BA9	0.162741	Brain_Frontal_Cortex_BA9	1.39591	1.39591	NA
ENSG00000088727.12	KIF9	0.16276	1	1	0.16276	Brain_Hypothalamus	0.16276	Brain_Hypothalamus	1.39585	1.39585	NA
ENSG00000232645.5	LINC01431	0.162796	2	2	0.386415	Brain_Nucleus_accumbens_basal_ganglia	0.979407	Brain_Caudate_basal_ganglia	0.0258119	-0.420163	0.630703
ENSG00000164574.15	GALNT10	0.162832	5	5	0.0121589	Pituitary	0.700274	Brain_Hypothalamus	1.00708	-0.654512	1.25218
ENSG00000128694.11	OSGEPL1	0.162918	2	2	0.0576708	Pituitary	0.867802	Brain_Caudate_basal_ganglia	-0.166451	-1.03232	1.22453
ENSG00000185038.14	MROH2A	0.163006	1	1	0.163006	Pituitary	0.163006	Pituitary	-1.39503	-1.39503	NA
ENSG00000008196.12	TFAP2B	0.163183	1	1	0.163183	Brain_Cerebellum	0.163183	Brain_Cerebellum	-1.39444	-1.39444	NA
ENSG00000007392.16	LUC7L	0.163193	2	2	0.0835586	Brain_Caudate_basal_ganglia	0.990627	Brain_Nucleus_accumbens_basal_ganglia	0.0117482	-0.859327	1.23189
ENSG00000164754.14	RAD21	0.163293	3	3	0.0877083	Brain_Cerebellum	0.872813	Pituitary	0.758445	-0.263027	1.28632
ENSG00000272672.1	RP11-302M6.5	0.163402	1	1	0.163402	Brain_Substantia_nigra	0.163402	Brain_Substantia_nigra	-1.39372	-1.39372	NA
ENSG00000123200.16	ZC3H13	0.16344	1	1	0.16344	Brain_Cerebellum	0.16344	Brain_Cerebellum	1.3936	1.3936	NA
ENSG00000178199.13	ZC3H12D	0.163475	3	3	0.0589756	Brain_Putamen_basal_ganglia	0.840289	Brain_Amygdala	1.88838	0.346331	1.47498
ENSG00000260911.2	RP11-196G11.2	0.163492	11	3	0.0118221	Brain_Hypothalamus	0.194145	Brain_Substantia_nigra	2.51741	1.93658	0.43074
ENSG00000254505.9	CHMP4A	0.163638	1	1	0.163638	Brain_Cerebellum	0.163638	Brain_Cerebellum	-1.39294	-1.39294	NA
ENSG00000241135.5	LINC00881	0.163644	1	1	0.163644	Pituitary	0.163644	Pituitary	1.39292	1.39292	NA
ENSG00000160207.8	HSF2BP	0.163704	2	2	0.0583714	Brain_Anterior_cingulate_cortex_BA24	0.422994	Brain_Nucleus_accumbens_basal_ganglia	1.8929	1.34707	0.771921
ENSG00000125970.11	RALY	0.163894	1	1	0.163894	Brain_Hippocampus	0.163894	Brain_Hippocampus	1.39209	1.39209	NA
ENSG00000174807.3	CD248	0.1639	1	1	0.1639	Brain_Hypothalamus	0.1639	Brain_Hypothalamus	-1.39207	-1.39207	NA
ENSG00000254636.1	ARMS2	0.164104	3	2	0.0576766	Brain_Frontal_Cortex_BA9	0.771897	Pituitary	0.628471	-0.326594	1.37149
ENSG00000148334.14	PTGES2	0.164157	2	2	0.057352	Brain_Substantia_nigra	0.936701	Brain_Caudate_basal_ganglia	1.90062	0.910601	1.4001
ENSG00000146232.15	NFKBIE	0.164173	1	1	0.164173	Brain_Cortex	0.164173	Brain_Cortex	-1.39117	-1.39117	NA
ENSG00000254880.1	PKNOX2-AS1	0.164175	5	2	0.123022	Brain_Anterior_cingulate_cortex_BA24	0.701006	Brain_Caudate_basal_ganglia	-0.383963	-0.631405	0.509757
ENSG00000196209.12	SIRPB2	0.164252	8	6	0.185063	Pituitary	0.883336	Brain_Cortex	1.32533	0.339145	0.81264
ENSG00000224549.1	RP11-370B11.3	0.164255	1	1	0.164255	Pituitary	0.164255	Pituitary	-1.3909	-1.3909	NA
ENSG00000071246.10	VASH1	0.164275	3	3	0.0388523	Brain_Cerebellar_Hemisphere	0.677056	Brain_Caudate_basal_ganglia	2.06575	0.661599	1.29905
ENSG00000181315.10	ZNF322	0.164297	13	1	0.0561731	Brain_Putamen_basal_ganglia	0.452305	Brain_Hypothalamus	-0.751578	-1.34886	0.316846
ENSG00000116729.13	WLS	0.164316	2	2	0.105505	Brain_Frontal_Cortex_BA9	0.33273	Brain_Cerebellum	1.61873	0.325051	1.82954
ENSG00000143194.12	MAEL	0.164328	10	10	0.088755	Brain_Putamen_basal_ganglia	0.919161	Brain_Substantia_nigra	1.702	0.26538	1.28565
ENSG00000143851.15	PTPN7	0.164452	3	3	0.0899517	Brain_Hypothalamus	0.357065	Brain_Nucleus_accumbens_basal_ganglia	1.69565	-0.109951	1.56639
ENSG00000246363.2	RP11-13A1.1	0.164474	3	1	0.164474	Brain_Frontal_Cortex_BA9	0.164474	Brain_Cortex	-1.39018	-1.39018	2.22045e-16
ENSG00000136883.13	KIF12	0.164475	6	6	0.060514	Brain_Frontal_Cortex_BA9	0.956779	Brain_Cerebellum	1.87703	1.0759	0.680896
ENSG00000011347.9	SYT7	0.164479	2	2	0.219819	Brain_Cerebellar_Hemisphere	0.401809	Brain_Cerebellum	1.22701	0.194307	1.46046
ENSG00000225172.5	RP11-16L9.2	0.164512	1	1	0.164512	Brain_Nucleus_accumbens_basal_ganglia	0.164512	Brain_Nucleus_accumbens_basal_ganglia	-1.39005	-1.39005	NA
ENSG00000112818.9	MEP1A	0.164576	1	1	0.164576	Brain_Caudate_basal_ganglia	0.164576	Brain_Caudate_basal_ganglia	-1.38985	-1.38985	NA
ENSG00000142396.10	ERVK3-1	0.164587	3	2	0.118417	Brain_Cerebellar_Hemisphere	0.851183	Pituitary	1.56145	0.655669	0.784577
ENSG00000158292.6	GPR153	0.164675	2	2	0.14303	Brain_Cortex	0.209599	Brain_Putamen_basal_ganglia	1.4646	0.104967	1.92281
ENSG00000259124.1	RP11-187O7.3	0.164685	1	1	0.164685	Pituitary	0.164685	Pituitary	-1.38949	-1.38949	NA
ENSG00000273899.4	NOL12	0.164717	3	3	0.0466184	Brain_Putamen_basal_ganglia	0.640367	Brain_Cerebellum	0.833547	-0.229673	1.53524
ENSG00000106799.12	TGFBR1	0.164739	1	1	0.164739	Brain_Cerebellum	0.164739	Brain_Cerebellum	-1.38931	-1.38931	NA
ENSG00000177873.12	ZNF619	0.16479	3	2	0.058651	Brain_Frontal_Cortex_BA9	0.574146	Brain_Cerebellum	-0.561956	-1.01154	0.761527
ENSG00000001167.14	NFYA	0.164802	3	3	0.0792963	Pituitary	0.954616	Brain_Cerebellum	-0.0569116	-0.663037	0.947398
ENSG00000114988.11	LMAN2L	0.164806	7	5	0.0268442	Brain_Hypothalamus	0.844229	Brain_Substantia_nigra	-0.196487	-1.48456	0.802162
ENSG00000145685.13	LHFPL2	0.164808	1	1	0.164808	Pituitary	0.164808	Pituitary	-1.38908	-1.38908	NA
ENSG00000008710.19	PKD1	0.164875	1	1	0.164875	Brain_Hypothalamus	0.164875	Brain_Hypothalamus	1.38886	1.38886	NA
ENSG00000162927.13	PUS10	0.164992	3	3	0.0286952	Brain_Cerebellum	0.636535	Brain_Nucleus_accumbens_basal_ganglia	2.18765	1.04634	1.3697
ENSG00000230778.1	ANKRD63	0.165169	2	2	0.0805936	Brain_Cerebellar_Hemisphere	0.117495	Brain_Cerebellum	-1.56538	-1.65631	0.128606
ENSG00000141076.17	UTP4	0.165183	13	5	0.0234834	Brain_Amygdala	0.994457	Brain_Substantia_nigra	0.748373	-0.271334	0.692508
ENSG00000164253.13	WDR41	0.165358	11	9	0.00466742	Brain_Cerebellum	0.932291	Pituitary	1.08793	-1.0566	1.19146
ENSG00000196693.14	ZNF33B	0.165469	11	7	0.123971	Brain_Anterior_cingulate_cortex_BA24	0.937514	Brain_Amygdala	1.17169	-0.0888645	0.898901
ENSG00000186960.10	LINC01551	0.165525	2	2	0.0692239	Brain_Anterior_cingulate_cortex_BA24	0.956828	Brain_Cortex	1.81696	0.881411	1.32306
ENSG00000158517.13	NCF1	0.165718	2	2	0.158319	Brain_Nucleus_accumbens_basal_ganglia	0.196919	Brain_Amygdala	1.29038	-0.0601834	1.90999
ENSG00000103248.18	MTHFSD	0.165743	8	6	0.056605	Brain_Cortex	0.922377	Pituitary	1.90635	1.02583	0.623496
ENSG00000214160.9	ALG3	0.165765	3	2	0.0527481	Brain_Caudate_basal_ganglia	0.767225	Brain_Substantia_nigra	1.93698	1.34295	0.909419
ENSG00000167711.13	SERPINF2	0.165787	12	4	0.0790414	Brain_Amygdala	0.935152	Brain_Hypothalamus	1.75628	0.109559	0.712505
ENSG00000196476.11	C20orf96	0.165913	3	3	0.0860826	Brain_Cerebellar_Hemisphere	0.619036	Brain_Cerebellum	1.71643	1.2541	0.660824
ENSG00000177752.14	YIPF7	0.166043	9	5	0.256075	Brain_Cerebellum	0.830341	Brain_Anterior_cingulate_cortex_BA24	1.13572	0.420373	0.77902
ENSG00000183150.7	GPR19	0.166232	1	1	0.166232	Brain_Caudate_basal_ganglia	0.166232	Brain_Caudate_basal_ganglia	1.38441	1.38441	NA
ENSG00000165995.18	CACNB2	0.166321	5	5	0.169924	Brain_Putamen_basal_ganglia	0.92229	Brain_Cerebellum	1.37245	-0.179682	1.08163
ENSG00000185591.9	SP1	0.166438	5	5	0.30312	Brain_Hypothalamus	0.976356	Brain_Cortex	1.02977	-0.0841521	0.820909
ENSG00000225548.5	LINC01980	0.166448	1	1	0.166448	Pituitary	0.166448	Pituitary	1.38371	1.38371	NA
ENSG00000184967.6	NOC4L	0.16645	5	5	0.0472057	Pituitary	0.782915	Brain_Cerebellar_Hemisphere	1.98445	1.20134	0.906982
ENSG00000136826.14	KLF4	0.16646	1	1	0.16646	Brain_Cerebellar_Hemisphere	0.16646	Brain_Cerebellar_Hemisphere	-1.38367	-1.38367	NA
ENSG00000122557.9	HERPUD2	0.166483	1	1	0.166483	Brain_Cortex	0.166483	Brain_Cortex	-1.38359	-1.38359	NA
ENSG00000172375.12	C2CD2L	0.166643	2	2	0.0623616	Pituitary	0.872266	Brain_Caudate_basal_ganglia	1.86372	0.851468	1.43154
ENSG00000273759.1	RP4-563E14.1	0.166674	1	1	0.166674	Brain_Amygdala	0.166674	Brain_Amygdala	1.38297	1.38297	NA
ENSG00000149925.17	ALDOA	0.166675	1	1	0.166675	Brain_Cerebellum	0.166675	Brain_Cerebellum	1.38297	1.38297	NA
ENSG00000148225.15	WDR31	0.166731	5	4	0.0452948	Brain_Frontal_Cortex_BA9	0.923167	Brain_Cerebellum	2.00191	1.03272	0.947539
ENSG00000205744.9	DENND1C	0.166737	3	2	0.059776	Brain_Caudate_basal_ganglia	0.0881777	Brain_Frontal_Cortex_BA9	1.88244	1.80521	0.0908653
ENSG00000185024.16	BRF1	0.16683	2	2	0.0687766	Pituitary	0.301191	Brain_Putamen_basal_ganglia	1.81988	1.42688	0.555787
ENSG00000262370.5	RP11-473M20.9	0.166903	1	1	0.166903	Brain_Hippocampus	0.166903	Brain_Hippocampus	-1.38222	-1.38222	NA
ENSG00000186340.14	THBS2	0.166909	9	7	0.0316347	Brain_Cerebellum	0.795632	Brain_Hypothalamus	0.502792	-0.793978	0.907301
ENSG00000078081.7	LAMP3	0.166946	1	1	0.166946	Brain_Caudate_basal_ganglia	0.166946	Brain_Caudate_basal_ganglia	1.38208	1.38208	NA
ENSG00000185475.10	TMEM179B	0.166959	5	5	0.0514935	Brain_Cortex	0.811925	Brain_Amygdala	0.237943	-0.87969	0.806559
ENSG00000166145.14	SPINT1	0.166964	2	2	0.0817744	Pituitary	0.464287	Brain_Hypothalamus	-0.731806	-1.23614	0.713242
ENSG00000116701.14	NCF2	0.167003	1	1	0.167003	Pituitary	0.167003	Pituitary	-1.3819	-1.3819	NA
ENSG00000198774.4	RASSF9	0.167023	2	2	0.0685288	Brain_Substantia_nigra	0.910658	Brain_Cerebellum	1.82151	0.966861	1.20866
ENSG00000166793.10	YPEL4	0.167279	1	1	0.167279	Brain_Frontal_Cortex_BA9	0.167279	Brain_Frontal_Cortex_BA9	-1.381	-1.381	NA
ENSG00000014824.13	SLC30A9	0.167281	10	7	0.0163618	Brain_Nucleus_accumbens_basal_ganglia	0.590327	Brain_Putamen_basal_ganglia	2.40074	1.67315	0.6274
ENSG00000274897.2	PANO1	0.167305	2	2	0.0691612	Brain_Putamen_basal_ganglia	0.600218	Brain_Hypothalamus	1.81737	1.17073	0.914486
ENSG00000223764.2	RP11-54O7.3	0.167529	1	1	0.167529	Brain_Cerebellar_Hemisphere	0.167529	Brain_Cerebellar_Hemisphere	1.38019	1.38019	NA
ENSG00000105929.15	ATP6V0A4	0.167629	1	1	0.167629	Brain_Hippocampus	0.167629	Brain_Hippocampus	1.37986	1.37986	NA
ENSG00000065621.14	GSTO2	0.167696	12	1	0.0724277	Brain_Amygdala	0.658535	Brain_Hippocampus	1.79642	1.34063	0.342978
ENSG00000100614.17	PPM1A	0.167725	9	2	0.048564	Brain_Nucleus_accumbens_basal_ganglia	0.222384	Brain_Caudate_basal_ganglia	1.9724	1.75594	0.219052
ENSG00000236206.1	RP11-306I1.2	0.167766	1	1	0.167766	Pituitary	0.167766	Pituitary	-1.37942	-1.37942	NA
ENSG00000187535.13	IFT140	0.167774	8	4	0.00486691	Pituitary	0.226691	Brain_Nucleus_accumbens_basal_ganglia	-1.20893	-2.10738	0.535477
ENSG00000100150.16	DEPDC5	0.167911	4	3	0.0337121	Brain_Anterior_cingulate_cortex_BA24	0.679794	Pituitary	2.1235	1.47932	0.749469
ENSG00000181090.19	EHMT1	0.167954	2	2	0.0793668	Brain_Hypothalamus	0.471571	Brain_Frontal_Cortex_BA9	1.75437	0.517223	1.74959
ENSG00000113141.17	IK	0.167988	2	2	0.532279	Brain_Cerebellum	0.745967	Brain_Amygdala	0.62453	0.150284	0.670685
ENSG00000145945.5	FAM50B	0.167991	1	1	0.167991	Brain_Frontal_Cortex_BA9	0.167991	Brain_Frontal_Cortex_BA9	-1.37869	-1.37869	NA
ENSG00000267108.1	RP11-861E21.1	0.168039	13	2	0.0285166	Brain_Cortex	0.408044	Brain_Cerebellar_Hemisphere	2.19011	1.78805	0.371351
ENSG00000005961.17	ITGA2B	0.168173	1	1	0.168173	Brain_Cerebellar_Hemisphere	0.168173	Brain_Cerebellar_Hemisphere	1.3781	1.3781	NA
ENSG00000182566.13	CLEC4G	0.168209	6	5	0.273801	Brain_Nucleus_accumbens_basal_ganglia	0.622216	Brain_Caudate_basal_ganglia	0.90852	-0.0654389	0.812987
ENSG00000158122.11	AAED1	0.168215	1	1	0.168215	Brain_Nucleus_accumbens_basal_ganglia	0.168215	Brain_Nucleus_accumbens_basal_ganglia	-1.37796	-1.37796	NA
ENSG00000233379.1	RP11-318G21.4	0.168243	1	1	0.168243	Brain_Caudate_basal_ganglia	0.168243	Brain_Caudate_basal_ganglia	-1.37787	-1.37787	NA
ENSG00000171150.7	SOCS5	0.168356	3	3	0.0533948	Brain_Putamen_basal_ganglia	0.459228	Brain_Amygdala	0.749178	-0.147473	1.5452
ENSG00000173930.8	SLCO4C1	0.168567	2	2	0.157623	Brain_Frontal_Cortex_BA9	0.889393	Brain_Cortex	-0.139073	-0.776093	0.900882
ENSG00000137338.5	PGBD1	0.168573	7	7	0.029888	Brain_Substantia_nigra	0.696118	Brain_Nucleus_accumbens_basal_ganglia	2.17157	1.02495	1.10446
ENSG00000164136.16	IL15	0.16866	1	1	0.16866	Pituitary	0.16866	Pituitary	1.37652	1.37652	NA
ENSG00000278376.1	RP11-158I9.8	0.168683	13	3	0.0657847	Brain_Anterior_cingulate_cortex_BA24	0.735484	Brain_Cerebellar_Hemisphere	1.83989	1.14749	0.441561
ENSG00000156127.6	BATF	0.168757	1	1	0.168757	Brain_Cerebellum	0.168757	Brain_Cerebellum	1.37621	1.37621	NA
ENSG00000069122.18	ADGRF5	0.168804	1	1	0.168804	Pituitary	0.168804	Pituitary	1.37606	1.37606	NA
ENSG00000148143.12	ZNF462	0.168845	11	3	0.0258591	Brain_Anterior_cingulate_cortex_BA24	0.512793	Brain_Cerebellar_Hemisphere	-0.654495	-1.44647	0.439967
ENSG00000269399.2	CTD-3222D19.12	0.168891	2	2	0.132362	Brain_Nucleus_accumbens_basal_ganglia	0.197623	Brain_Frontal_Cortex_BA9	1.50485	1.3966	0.153088
ENSG00000177025.3	C19orf18	0.168977	7	7	0.0806693	Brain_Putamen_basal_ganglia	0.83846	Brain_Cortex	1.63776	-0.397463	1.26363
ENSG00000130649.9	CYP2E1	0.169008	3	3	0.171296	Pituitary	0.647914	Brain_Cortex	0.456662	-0.687671	0.996912
ENSG00000267260.1	CTD-2162K18.4	0.169078	9	4	0.00668197	Brain_Hypothalamus	0.547394	Brain_Substantia_nigra	-0.60167	-1.77805	0.780688
ENSG00000151164.18	RAD9B	0.169131	2	2	0.10718	Brain_Frontal_Cortex_BA9	0.356574	Brain_Nucleus_accumbens_basal_ganglia	-0.921912	-1.26645	0.487256
ENSG00000108823.15	SGCA	0.169231	12	12	0.0205484	Brain_Hypothalamus	0.811862	Brain_Frontal_Cortex_BA9	2.27818	-0.421914	1.09473
ENSG00000225880.5	LINC00115	0.169247	8	8	0.0396375	Brain_Cerebellar_Hemisphere	0.861118	Brain_Anterior_cingulate_cortex_BA24	2.05751	0.947397	0.989758
ENSG00000280789.1	PAGR1	0.169318	1	1	0.169318	Brain_Cerebellum	0.169318	Brain_Cerebellum	1.3744	1.3744	NA
ENSG00000058729.10	RIOK2	0.169327	7	7	0.0271613	Brain_Caudate_basal_ganglia	0.972562	Brain_Nucleus_accumbens_basal_ganglia	1.6175	0.242355	1.30612
ENSG00000129055.12	ANAPC13	0.169351	9	4	0.140971	Brain_Frontal_Cortex_BA9	0.92446	Brain_Putamen_basal_ganglia	1.19633	0.333883	0.760548
ENSG00000273142.1	RP11-458F8.4	0.169442	13	3	0.0247509	Brain_Substantia_nigra	0.915568	Brain_Cerebellum	2.24527	1.56378	0.528448
ENSG00000230156.2	LINC00443	0.169572	7	7	0.0130046	Brain_Putamen_basal_ganglia	0.708536	Brain_Substantia_nigra	2.48364	0.773724	1.10342
ENSG00000198794.11	SCAMP5	0.169574	2	2	0.112771	Brain_Putamen_basal_ganglia	0.683848	Pituitary	1.58586	0.589321	1.40932
ENSG00000140386.12	SCAPER	0.169579	8	7	0.0156831	Pituitary	0.940947	Brain_Putamen_basal_ganglia	1.36431	-0.20683	1.1065
ENSG00000205279.8	CTXN3	0.169606	1	1	0.169606	Brain_Caudate_basal_ganglia	0.169606	Brain_Caudate_basal_ganglia	1.37347	1.37347	NA
ENSG00000196290.14	NIF3L1	0.169646	3	3	0.0412403	Pituitary	0.375518	Brain_Nucleus_accumbens_basal_ganglia	2.04111	1.41559	0.583428
ENSG00000115750.16	TAF1B	0.169767	3	3	0.281674	Pituitary	0.885155	Brain_Cerebellar_Hemisphere	0.869708	-0.117098	0.973425
ENSG00000173662.20	TAS1R1	0.169795	1	1	0.169795	Brain_Cerebellar_Hemisphere	0.169795	Brain_Cerebellar_Hemisphere	1.37286	1.37286	NA
ENSG00000165406.15	2021-03-08	0.169833	10	3	0.0630688	Brain_Cerebellum	0.861243	Brain_Hippocampus	1.36601	-0.225199	1.04985
ENSG00000253368.3	TRNP1	0.169863	1	1	0.169863	Pituitary	0.169863	Pituitary	1.37264	1.37264	NA
ENSG00000122033.14	MTIF3	0.169864	6	5	0.0553336	Brain_Cerebellar_Hemisphere	0.957987	Brain_Cortex	-0.0526794	-1.18737	0.800708
ENSG00000273045.5	C2orf15	0.169928	1	1	0.169928	Pituitary	0.169928	Pituitary	-1.37244	-1.37244	NA
ENSG00000120910.14	PPP3CC	0.16993	10	6	0.00645581	Pituitary	0.180337	Brain_Frontal_Cortex_BA9	2.72368	1.99849	0.469589
ENSG00000225916.1	AC007879.4	0.169951	2	2	0.108412	Brain_Hippocampus	0.334104	Brain_Caudate_basal_ganglia	1.60537	1.28563	0.452188
ENSG00000177673.3	TEX44	0.170052	1	1	0.170052	Pituitary	0.170052	Pituitary	1.37204	1.37204	NA
ENSG00000182899.14	RPL35A	0.170157	1	1	0.170157	Brain_Frontal_Cortex_BA9	0.170157	Brain_Frontal_Cortex_BA9	-1.3717	-1.3717	NA
ENSG00000186184.16	POLR1D	0.170193	11	7	0.0270856	Brain_Hypothalamus	0.996673	Brain_Nucleus_accumbens_basal_ganglia	0.57516	-0.367165	0.874654
ENSG00000267834.1	RP11-167N5.5	0.170237	1	1	0.170237	Pituitary	0.170237	Pituitary	-1.37144	-1.37144	NA
ENSG00000166387.11	PPFIBP2	0.170387	1	1	0.170387	Brain_Putamen_basal_ganglia	0.170387	Brain_Putamen_basal_ganglia	-1.37096	-1.37096	NA
ENSG00000151665.12	PIGF	0.170392	5	5	0.037781	Pituitary	0.200834	Brain_Putamen_basal_ganglia	2.07722	1.47531	0.339009
ENSG00000197768.10	STPG3	0.170413	4	4	0.100395	Brain_Nucleus_accumbens_basal_ganglia	0.862237	Brain_Cortex	1.64294	0.173783	1.19946
ENSG00000163291.14	PAQR3	0.170443	7	5	0.0255843	Brain_Putamen_basal_ganglia	0.268782	Brain_Cerebellum	2.23246	1.80057	0.483847
ENSG00000186026.6	ZNF284	0.170473	4	4	0.0167592	Pituitary	0.863608	Brain_Hippocampus	0.171783	-1.26014	1.08689
ENSG00000133027.17	PEMT	0.170577	1	1	0.170577	Brain_Substantia_nigra	0.170577	Brain_Substantia_nigra	1.37035	1.37035	NA
ENSG00000131165.14	CHMP1A	0.170636	5	5	0.0308349	Brain_Hippocampus	0.525941	Pituitary	2.1592	1.24385	0.582875
ENSG00000107890.16	ANKRD26	0.170642	2	2	0.154417	Brain_Cerebellum	0.394944	Pituitary	0.850685	-0.286708	1.60852
ENSG00000130755.12	GMFG	0.170704	1	1	0.170704	Brain_Cortex	0.170704	Brain_Cortex	-1.36995	-1.36995	NA
ENSG00000274723.1	RP11-618L22.1	0.170754	3	3	0.0274085	Brain_Caudate_basal_ganglia	0.744051	Brain_Putamen_basal_ganglia	0.326493	-0.753289	1.30654
ENSG00000131495.8	NDUFA2	0.170861	1	1	0.170861	Brain_Anterior_cingulate_cortex_BA24	0.170861	Brain_Anterior_cingulate_cortex_BA24	1.36944	1.36944	NA
ENSG00000139697.13	SBNO1	0.170914	1	1	0.170914	Brain_Hippocampus	0.170914	Brain_Hippocampus	-1.36927	-1.36927	NA
ENSG00000123091.4	RNF11	0.17098	1	1	0.17098	Brain_Caudate_basal_ganglia	0.17098	Brain_Caudate_basal_ganglia	-1.36906	-1.36906	NA
ENSG00000270988.1	RP11-439C15.5	0.17102	3	3	0.0778513	Brain_Cerebellum	0.883036	Brain_Cerebellar_Hemisphere	1.09077	-0.273214	1.4312
ENSG00000159640.15	ACE	0.17104	4	4	0.0664432	Brain_Cortex	0.890781	Brain_Cerebellar_Hemisphere	0.137317	-1.09735	0.896931
ENSG00000173068.17	BNC2	0.17113	1	1	0.17113	Brain_Hypothalamus	0.17113	Brain_Hypothalamus	1.36858	1.36858	NA
ENSG00000115935.17	WIPF1	0.171284	11	11	0.053384	Brain_Amygdala	0.962637	Brain_Cortex	1.06697	-0.595635	0.986899
ENSG00000185015.7	CA13	0.171326	5	3	0.0429914	Brain_Cortex	0.240505	Brain_Frontal_Cortex_BA9	2.02379	1.59526	0.363476
ENSG00000103994.16	ZNF106	0.171389	3	3	0.0313481	Brain_Substantia_nigra	0.0578318	Brain_Nucleus_accumbens_basal_ganglia	2.15263	2.02542	0.127832
ENSG00000198755.10	RPL10A	0.171543	9	6	0.0111962	Brain_Hippocampus	0.715653	Brain_Cerebellar_Hemisphere	2.53651	1.48666	0.673637
ENSG00000106780.8	MEGF9	0.171724	1	1	0.171724	Pituitary	0.171724	Pituitary	1.36669	1.36669	NA
ENSG00000167705.11	RILP	0.171726	2	2	0.061413	Brain_Cerebellar_Hemisphere	0.791593	Brain_Cerebellum	1.87051	1.06738	1.1358
ENSG00000089234.15	BRAP	0.171728	1	1	0.171728	Brain_Caudate_basal_ganglia	0.171728	Brain_Caudate_basal_ganglia	-1.36667	-1.36667	NA
ENSG00000144362.11	PHOSPHO2	0.171735	10	3	0.310633	Brain_Nucleus_accumbens_basal_ganglia	0.96036	Brain_Hypothalamus	0.551209	0.218755	0.466548
ENSG00000205678.7	TECRL	0.171748	1	1	0.171748	Brain_Hypothalamus	0.171748	Brain_Hypothalamus	1.36661	1.36661	NA
ENSG00000168894.9	RNF181	0.17189	2	2	0.0654675	Brain_Hypothalamus	0.837899	Brain_Caudate_basal_ganglia	1.84205	0.818735	1.44719
ENSG00000160321.14	ZNF208	0.171961	11	4	0.0838754	Brain_Hippocampus	0.672907	Brain_Anterior_cingulate_cortex_BA24	-0.422162	-0.967637	0.44828
ENSG00000164683.16	HEY1	0.172178	3	3	0.0666358	Brain_Putamen_basal_ganglia	0.975779	Brain_Caudate_basal_ganglia	1.09083	-0.257885	1.47569
ENSG00000204397.7	CARD16	0.172254	3	3	0.0429892	Brain_Cerebellar_Hemisphere	0.269822	Brain_Caudate_basal_ganglia	1.10347	-0.873184	1.71951
ENSG00000263667.1	RP3-416J7.4	0.17229	10	7	0.0182756	Brain_Hypothalamus	0.979657	Brain_Nucleus_accumbens_basal_ganglia	2.35999	-0.367123	1.10854
ENSG00000174514.12	MFSD4A	0.172323	5	5	0.0313334	Brain_Cortex	0.785073	Brain_Cerebellar_Hemisphere	0.272714	-1.26414	0.955244
ENSG00000186684.12	CYP27C1	0.172339	1	1	0.172339	Brain_Cortex	0.172339	Brain_Cortex	1.36473	1.36473	NA
ENSG00000033800.13	PIAS1	0.172426	1	1	0.172426	Brain_Hippocampus	0.172426	Brain_Hippocampus	-1.36445	-1.36445	NA
ENSG00000148057.15	IDNK	0.172436	1	1	0.172436	Pituitary	0.172436	Pituitary	1.36442	1.36442	NA
ENSG00000267127.7	RP11-795F19.5	0.172486	10	3	0.0237488	Brain_Caudate_basal_ganglia	0.843884	Brain_Cerebellar_Hemisphere	0.196928	-1.14085	0.664371
ENSG00000175766.11	EIF4E1B	0.172553	1	1	0.172553	Pituitary	0.172553	Pituitary	1.36405	1.36405	NA
ENSG00000143126.7	CELSR2	0.172555	1	1	0.172555	Pituitary	0.172555	Pituitary	1.36404	1.36404	NA
ENSG00000100362.12	PVALB	0.1726	1	1	0.1726	Brain_Cerebellum	0.1726	Brain_Cerebellum	1.3639	1.3639	NA
ENSG00000271320.1	RP11-1152H14.1	0.172624	3	3	0.0736765	Brain_Cerebellum	0.76526	Brain_Caudate_basal_ganglia	-0.298581	-1.12436	0.758037
ENSG00000125652.7	ALKBH7	0.172649	1	1	0.172649	Brain_Cerebellum	0.172649	Brain_Cerebellum	-1.36374	-1.36374	NA
ENSG00000111321.10	LTBR	0.172656	13	1	0.0968147	Brain_Cerebellar_Hemisphere	0.342091	Brain_Substantia_nigra	-0.950042	-1.32654	0.20444
ENSG00000153037.13	SRP19	0.172726	6	6	0.0624957	Brain_Frontal_Cortex_BA9	0.836635	Brain_Hypothalamus	1.86276	0.199691	1.5159
ENSG00000184056.14	VPS33B	0.172961	5	5	0.0894605	Brain_Putamen_basal_ganglia	0.378454	Brain_Cerebellum	1.47298	-0.740116	1.28771
ENSG00000136492.8	BRIP1	0.173065	6	2	0.0464011	Brain_Cortex	0.124251	Brain_Nucleus_accumbens_basal_ganglia	1.99173	1.77771	0.191993
ENSG00000268401.1	CTC-344H19.4	0.173066	9	8	0.0671342	Brain_Putamen_basal_ganglia	0.73545	Brain_Cortex	1.83077	0.670075	0.818311
ENSG00000179523.4	EIF3J-AS1	0.173072	2	2	0.112757	Brain_Cortex	0.335668	Pituitary	1.58592	1.27434	0.440642
ENSG00000182993.3	C12orf60	0.173116	13	7	0.0524627	Pituitary	0.98606	Brain_Caudate_basal_ganglia	0.778898	-0.254099	0.725811
ENSG00000229613.1	LINC01501	0.173217	1	1	0.173217	Brain_Cerebellar_Hemisphere	0.173217	Brain_Cerebellar_Hemisphere	1.36194	1.36194	NA
ENSG00000088876.11	ZNF343	0.173238	2	2	0.197591	Brain_Cerebellar_Hemisphere	0.205937	Pituitary	1.28845	0.0118149	1.80543
ENSG00000109472.13	CPE	0.17334	2	2	0.066681	Brain_Putamen_basal_ganglia	0.554701	Brain_Hippocampus	-0.59073	-1.21227	0.878996
ENSG00000283696.1	RP11-122G18.12	0.173431	3	3	0.0294937	Brain_Cortex	0.234682	Brain_Anterior_cingulate_cortex_BA24	-1.18838	-1.5968	0.516082
ENSG00000115159.15	GPD2	0.173497	1	1	0.173497	Brain_Anterior_cingulate_cortex_BA24	0.173497	Brain_Anterior_cingulate_cortex_BA24	-1.36105	-1.36105	NA
ENSG00000165071.14	TMEM71	0.173514	1	1	0.173514	Pituitary	0.173514	Pituitary	-1.361	-1.361	NA
ENSG00000142408.4	CACNG8	0.173519	2	2	0.089797	Pituitary	0.492607	Brain_Cortex	0.686168	-0.505151	1.68478
ENSG00000111962.7	UST	0.173562	6	5	0.0442529	Brain_Cerebellar_Hemisphere	0.89876	Brain_Anterior_cingulate_cortex_BA24	2.01169	0.15289	1.01398
ENSG00000010165.19	METTL13	0.173603	3	3	0.0296612	Brain_Cerebellar_Hemisphere	0.976207	Brain_Frontal_Cortex_BA9	2.17458	1.41686	1.20292
ENSG00000205116.3	TMEM88B	0.173632	1	1	0.173632	Brain_Hippocampus	0.173632	Brain_Hippocampus	-1.36062	-1.36062	NA
ENSG00000149499.11	EML3	0.173761	4	2	0.0743393	Brain_Putamen_basal_ganglia	0.179466	Brain_Nucleus_accumbens_basal_ganglia	-1.3424	-1.54015	0.187252
ENSG00000182264.8	IZUMO1	0.173762	5	5	0.0598446	Brain_Cerebellar_Hemisphere	0.359561	Brain_Hippocampus	1.80349	-0.719852	1.46512
ENSG00000164430.15	MB21D1	0.173948	1	1	0.173948	Brain_Substantia_nigra	0.173948	Brain_Substantia_nigra	1.35963	1.35963	NA
ENSG00000159210.9	SNF8	0.173962	12	3	0.0155781	Brain_Hippocampus	0.559927	Brain_Amygdala	2.41865	1.94406	0.500891
ENSG00000154217.14	PITPNC1	0.174001	3	3	0.137307	Brain_Caudate_basal_ganglia	0.493104	Brain_Cerebellum	1.48589	0.243788	1.51206
ENSG00000186732.13	MPPED1	0.174029	4	4	0.0346909	Brain_Amygdala	0.720683	Brain_Cerebellar_Hemisphere	2.11195	0.374234	1.48679
ENSG00000070413.19	DGCR2	0.174062	11	3	0.0236537	Brain_Nucleus_accumbens_basal_ganglia	0.788574	Brain_Amygdala	2.26271	1.70428	0.564533
ENSG00000124743.5	KLHL31	0.174176	3	3	0.0883328	Brain_Caudate_basal_ganglia	0.164359	Brain_Putamen_basal_ganglia	1.70426	1.50744	0.17145
ENSG00000144120.12	TMEM177	0.174191	7	3	0.336064	Brain_Putamen_basal_ganglia	0.914261	Brain_Cerebellum	0.961972	0.0156198	0.609513
ENSG00000160226.15	C21orf2	0.174196	9	7	0.105616	Brain_Cerebellar_Hemisphere	0.92723	Brain_Cortex	1.61822	0.565054	0.921242
ENSG00000168291.12	PDHB	0.174212	12	4	0.0470532	Brain_Caudate_basal_ganglia	0.949087	Brain_Amygdala	1.54364	0.523345	0.886137
ENSG00000142937.11	RPS8	0.174244	7	5	0.0160101	Brain_Nucleus_accumbens_basal_ganglia	0.720993	Brain_Cerebellum	2.40868	0.678203	1.27729
ENSG00000144677.14	CTDSPL	0.174299	1	1	0.174299	Brain_Cerebellar_Hemisphere	0.174299	Brain_Cerebellar_Hemisphere	-1.35852	-1.35852	NA
ENSG00000000938.12	FGR	0.174413	1	1	0.174413	Brain_Putamen_basal_ganglia	0.174413	Brain_Putamen_basal_ganglia	-1.35816	-1.35816	NA
ENSG00000165898.13	ISCA2	0.174714	2	2	0.134745	Brain_Frontal_Cortex_BA9	0.310587	Brain_Caudate_basal_ganglia	1.01399	-0.240829	1.77458
ENSG00000151692.14	RNF144A	0.174762	4	4	0.115892	Brain_Cerebellum	0.565166	Brain_Caudate_basal_ganglia	1.57225	-0.371229	1.35347
ENSG00000104093.13	DMXL2	0.174816	3	3	0.0829328	Pituitary	0.86044	Brain_Cerebellum	1.41738	-0.164118	1.57568
ENSG00000161647.18	MPP3	0.174881	2	2	0.0666656	Brain_Cerebellar_Hemisphere	0.837456	Brain_Frontal_Cortex_BA9	1.83392	0.814386	1.44184
ENSG00000164465.18	DCBLD1	0.174908	2	2	0.101618	Brain_Cortex	0.191566	Brain_Frontal_Cortex_BA9	-1.30596	-1.47151	0.234123
ENSG00000244462.7	RBM12	0.174967	3	3	0.0756473	Brain_Cerebellar_Hemisphere	0.677016	Pituitary	1.41178	-0.260425	1.59987
ENSG00000155229.20	MMS19	0.174983	2	2	0.104438	Brain_Substantia_nigra	0.360479	Brain_Cerebellum	0.914453	-0.354628	1.79475
ENSG00000113593.11	PPWD1	0.174988	13	5	0.00888195	Brain_Substantia_nigra	0.934148	Brain_Caudate_basal_ganglia	0.599208	-0.540506	0.737883
ENSG00000237541.3	HLA-DQA2	0.175135	13	4	0.0288912	Brain_Putamen_basal_ganglia	0.666789	Brain_Frontal_Cortex_BA9	2.18497	1.16984	0.55986
ENSG00000281731.2	RP11-384K6.8	0.17516	12	7	0.0036187	Brain_Hippocampus	0.823929	Brain_Amygdala	-0.222495	-1.80246	0.825204
ENSG00000168676.10	KCTD19	0.175209	1	1	0.175209	Pituitary	0.175209	Pituitary	-1.35565	-1.35565	NA
ENSG00000226374.2	LINC01345	0.17522	1	1	0.17522	Brain_Hypothalamus	0.17522	Brain_Hypothalamus	-1.35562	-1.35562	NA
ENSG00000249306.5	LINC01411	0.175339	2	2	0.0632613	Brain_Cerebellar_Hemisphere	0.0785594	Brain_Cerebellum	-1.75911	-1.80823	0.0694689
ENSG00000165061.14	ZMAT4	0.175374	1	1	0.175374	Brain_Putamen_basal_ganglia	0.175374	Brain_Putamen_basal_ganglia	1.35514	1.35514	NA
ENSG00000275613.1	CTD-3194G12.2	0.175375	1	1	0.175375	Pituitary	0.175375	Pituitary	-1.35513	-1.35513	NA
ENSG00000259222.2	RP11-809H16.5	0.175416	1	1	0.175416	Pituitary	0.175416	Pituitary	1.355	1.355	NA
ENSG00000104960.15	PTOV1	0.175494	3	3	0.0567699	Brain_Caudate_basal_ganglia	0.868968	Brain_Nucleus_accumbens_basal_ganglia	1.04403	-0.232026	1.5141
ENSG00000145002.12	FAM86B2	0.175598	7	7	0.0304963	Brain_Putamen_basal_ganglia	0.918304	Brain_Nucleus_accumbens_basal_ganglia	2.16358	0.74623	1.25965
ENSG00000154096.13	THY1	0.175626	4	4	0.0831511	Pituitary	0.813186	Brain_Cerebellum	1.73269	0.941251	0.69161
ENSG00000146221.9	TCTE1	0.175647	5	3	0.0380775	Brain_Cortex	0.612992	Brain_Frontal_Cortex_BA9	-0.505807	-1.41472	0.66567
ENSG00000159263.15	SIM2	0.175683	3	3	0.0596599	Brain_Cerebellar_Hemisphere	0.464904	Brain_Hippocampus	1.8833	1.30493	0.576263
ENSG00000178445.9	GLDC	0.175717	3	3	0.128759	Brain_Putamen_basal_ganglia	0.221924	Brain_Cerebellar_Hemisphere	1.38781	0.363408	1.63235
ENSG00000130348.11	QRSL1	0.175733	11	6	0.0244701	Brain_Frontal_Cortex_BA9	0.503569	Brain_Cerebellar_Hemisphere	2.24967	1.37418	0.829721
ENSG00000091622.15	PITPNM3	0.17578	7	7	0.0349359	Pituitary	0.715596	Brain_Anterior_cingulate_cortex_BA24	2.1091	0.175451	1.25409
ENSG00000121390.18	PSPC1	0.175799	1	1	0.175799	Brain_Nucleus_accumbens_basal_ganglia	0.175799	Brain_Nucleus_accumbens_basal_ganglia	-1.35381	-1.35381	NA
ENSG00000258675.1	RP11-299L17.3	0.175829	1	1	0.175829	Brain_Hypothalamus	0.175829	Brain_Hypothalamus	1.35371	1.35371	NA
ENSG00000135525.18	MAP7	0.175849	1	1	0.175849	Brain_Frontal_Cortex_BA9	0.175849	Brain_Frontal_Cortex_BA9	1.35365	1.35365	NA
ENSG00000143153.12	ATP1B1	0.17599	7	3	0.0265314	Brain_Frontal_Cortex_BA9	0.129685	Brain_Caudate_basal_ganglia	-1.51535	-1.98362	0.239229
ENSG00000132155.11	RAF1	0.176012	3	3	0.107599	Brain_Frontal_Cortex_BA9	0.60421	Brain_Amygdala	1.60908	1.24042	0.625374
ENSG00000151892.14	GFRA1	0.176093	7	4	0.060603	Brain_Putamen_basal_ganglia	0.910316	Brain_Amygdala	1.87638	1.11838	0.579317
ENSG00000113889.11	KNG1	0.176125	2	1	0.0904847	Brain_Cortex	0.323642	Brain_Frontal_Cortex_BA9	-0.987001	-1.33992	0.499108
ENSG00000166173.10	LARP6	0.176182	4	3	0.0233274	Brain_Cerebellum	0.374597	Brain_Cerebellar_Hemisphere	2.26803	1.65069	0.574609
ENSG00000132518.6	GUCY2D	0.176519	2	2	0.140701	Brain_Caudate_basal_ganglia	0.292682	Brain_Putamen_basal_ganglia	1.05226	-0.210465	1.78576
ENSG00000148229.12	POLE3	0.176525	2	2	0.191174	Brain_Putamen_basal_ganglia	0.201477	Brain_Cerebellum	1.30711	1.29223	0.021042
ENSG00000235830.1	SRGAP3-AS4	0.176643	2	2	0.0647342	Pituitary	0.54763	Brain_Hippocampus	1.84709	1.2242	0.880895
ENSG00000073578.16	SDHA	0.176697	3	3	0.0408148	Pituitary	0.769532	Brain_Putamen_basal_ganglia	0.983864	-0.256185	1.58755
ENSG00000149599.15	DUSP15	0.176724	2	2	0.125787	Brain_Anterior_cingulate_cortex_BA24	0.387553	Brain_Caudate_basal_ganglia	1.53093	1.1975	0.471545
ENSG00000132481.6	TRIM47	0.176776	7	6	0.0227907	Brain_Cerebellum	0.878353	Brain_Putamen_basal_ganglia	0.153057	-1.23635	0.853502
ENSG00000125122.15	LRRC29	0.176784	1	1	0.176784	Brain_Amygdala	0.176784	Brain_Amygdala	-1.35072	-1.35072	NA
ENSG00000214955.5	AP000318.2	0.17679	1	1	0.17679	Brain_Putamen_basal_ganglia	0.17679	Brain_Putamen_basal_ganglia	1.35071	1.35071	NA
ENSG00000163092.19	XIRP2	0.176796	1	1	0.176796	Brain_Cortex	0.176796	Brain_Cortex	1.35069	1.35069	NA
ENSG00000196151.10	WDSUB1	0.176815	13	3	0.0331742	Brain_Nucleus_accumbens_basal_ganglia	0.979446	Brain_Hypothalamus	2.12997	0.0891566	0.766875
ENSG00000135119.14	RNFT2	0.176821	1	1	0.176821	Pituitary	0.176821	Pituitary	1.35061	1.35061	NA
ENSG00000145824.12	CXCL14	0.176896	2	2	0.160291	Brain_Hippocampus	0.22116	Pituitary	1.22345	-0.0903219	1.85795
ENSG00000260257.2	RP5-1085F17.3	0.176921	5	3	0.0628425	Brain_Caudate_basal_ganglia	0.971091	Pituitary	1.53304	-0.349566	1.46787
ENSG00000197774.12	EME2	0.176944	7	5	0.0241661	Brain_Amygdala	0.865177	Brain_Anterior_cingulate_cortex_BA24	-0.169788	-1.48545	0.846731
ENSG00000106261.16	ZKSCAN1	0.177259	2	2	0.0630127	Brain_Caudate_basal_ganglia	0.605708	Brain_Amygdala	-0.516209	-1.18766	0.949569
ENSG00000049449.8	RCN1	0.177353	1	1	0.177353	Pituitary	0.177353	Pituitary	-1.34895	-1.34895	NA
ENSG00000188735.12	TMEM120B	0.177369	2	2	0.063026	Brain_Cerebellum	0.147794	Brain_Cerebellar_Hemisphere	-1.44737	-1.65319	0.291073
ENSG00000141404.15	GNAL	0.177452	2	2	0.205259	Brain_Cerebellum	0.806023	Brain_Cerebellar_Hemisphere	0.24556	-0.510575	1.06934
ENSG00000273542.1	HIST1H4K	0.177502	2	2	0.0629882	Brain_Anterior_cingulate_cortex_BA24	0.16726	Brain_Nucleus_accumbens_basal_ganglia	1.85927	1.62017	0.338148
ENSG00000137558.7	PI15	0.177521	3	3	0.456563	Brain_Anterior_cingulate_cortex_BA24	0.608023	Brain_Nucleus_accumbens_basal_ganglia	0.566164	0.111514	0.741824
ENSG00000240344.8	PPIL3	0.177554	13	1	0.114549	Brain_Hypothalamus	0.283238	Brain_Cortex	1.57807	1.32957	0.151
ENSG00000157106.16	SMG1	0.177668	2	1	0.16212	Brain_Cerebellar_Hemisphere	0.201783	Brain_Cerebellum	1.39798	1.33723	0.0859059
ENSG00000104804.7	TULP2	0.177672	4	4	0.0327867	Brain_Cortex	0.790597	Brain_Caudate_basal_ganglia	2.13469	0.865181	0.983181
ENSG00000186226.8	LCE1E	0.177699	1	1	0.177699	Brain_Nucleus_accumbens_basal_ganglia	0.177699	Brain_Nucleus_accumbens_basal_ganglia	1.34787	1.34787	NA
ENSG00000184154.13	LRTOMT	0.177726	1	1	0.177726	Brain_Hippocampus	0.177726	Brain_Hippocampus	-1.34779	-1.34779	NA
ENSG00000150687.11	PRSS23	0.177734	4	4	0.0295476	Brain_Caudate_basal_ganglia	0.784659	Brain_Putamen_basal_ganglia	2.1761	1.1737	0.779444
ENSG00000122367.19	LDB3	0.177825	5	4	0.103665	Brain_Cortex	0.882071	Pituitary	1.62734	1.10284	0.628368
ENSG00000089220.4	PEBP1	0.177884	12	2	0.099455	Brain_Frontal_Cortex_BA9	0.878454	Brain_Cerebellar_Hemisphere	1.6475	0.70779	0.580388
ENSG00000228799.5	LINC01939	0.177893	2	2	0.0785628	Brain_Cerebellum	0.675577	Pituitary	1.75909	0.67029	1.53979
ENSG00000166439.5	RNF169	0.177933	2	2	0.162444	Brain_Cortex	0.708885	Brain_Frontal_Cortex_BA9	-0.373354	-0.885127	0.723755
ENSG00000259915.2	RP11-410E4.1	0.177955	11	6	0.186369	Brain_Anterior_cingulate_cortex_BA24	0.79238	Brain_Putamen_basal_ganglia	1.3214	-0.26286	0.901957
ENSG00000089280.18	FUS	0.17802	1	1	0.17802	Brain_Amygdala	0.17802	Brain_Amygdala	-1.34688	-1.34688	NA
ENSG00000160209.18	PDXK	0.178021	1	1	0.178021	Brain_Putamen_basal_ganglia	0.178021	Brain_Putamen_basal_ganglia	1.34687	1.34687	NA
ENSG00000197498.12	RPF2	0.178056	4	4	0.059932	Brain_Substantia_nigra	0.88133	Brain_Anterior_cingulate_cortex_BA24	0.865344	-0.586584	1.20126
ENSG00000158158.11	CNNM4	0.178075	5	3	0.0313519	Brain_Cerebellum	0.561156	Brain_Amygdala	-0.581126	-1.80206	0.683102
ENSG00000198816.6	ZNF358	0.178134	2	2	0.0953445	Brain_Hypothalamus	0.393441	Brain_Amygdala	1.66786	0.407231	1.78279
ENSG00000136040.8	PLXNC1	0.178169	3	3	0.0522104	Brain_Putamen_basal_ganglia	0.519388	Brain_Cerebellum	1.94139	1.10716	0.723918
ENSG00000162039.14	MEIOB	0.178173	7	3	0.050025	Brain_Nucleus_accumbens_basal_ganglia	0.601868	Pituitary	1.95975	1.26151	0.860157
ENSG00000130695.14	CEP85	0.178249	11	7	0.0867637	Pituitary	0.951339	Brain_Cerebellum	0.201221	-0.682408	0.655424
ENSG00000165868.13	HSPA12A	0.178329	3	3	0.0973209	Brain_Cerebellar_Hemisphere	0.768254	Brain_Cerebellum	1.65798	0.924725	1.06322
ENSG00000050130.17	JKAMP	0.178414	1	1	0.178414	Brain_Nucleus_accumbens_basal_ganglia	0.178414	Brain_Nucleus_accumbens_basal_ganglia	-1.34565	-1.34565	NA
ENSG00000137764.19	MAP2K5	0.178473	5	5	0.0214601	Brain_Cortex	0.712859	Pituitary	2.29979	1.19249	0.816521
ENSG00000137274.12	BPHL	0.178525	12	6	0.0233127	Brain_Putamen_basal_ganglia	0.989325	Brain_Hippocampus	2.26827	0.957198	0.95989
ENSG00000005339.14	CREBBP	0.178696	1	1	0.178696	Brain_Substantia_nigra	0.178696	Brain_Substantia_nigra	1.34478	1.34478	NA
ENSG00000115840.13	SLC25A12	0.178775	8	5	0.0449223	Brain_Hippocampus	0.947706	Brain_Anterior_cingulate_cortex_BA24	2.00538	-0.0980894	0.904297
ENSG00000130812.10	ANGPTL6	0.178791	2	2	0.135886	Brain_Hypothalamus	0.398006	Brain_Hippocampus	1.49129	1.16824	0.45686
ENSG00000085832.16	EPS15	0.178843	6	3	0.0280681	Brain_Substantia_nigra	0.981641	Brain_Cerebellar_Hemisphere	0.142778	-0.331516	0.917109
ENSG00000133895.14	MEN1	0.178911	5	5	0.0379984	Brain_Putamen_basal_ganglia	0.624676	Brain_Cerebellum	2.07487	0.948251	0.956659
ENSG00000123989.13	CHPF	0.178951	1	1	0.178951	Brain_Cortex	0.178951	Brain_Cortex	-1.34399	-1.34399	NA
ENSG00000162367.11	TAL1	0.178971	3	3	0.0487474	Brain_Nucleus_accumbens_basal_ganglia	0.641395	Brain_Amygdala	0.46575	-0.924046	1.25397
ENSG00000130433.7	CACNG6	0.178989	7	7	0.0359166	Brain_Caudate_basal_ganglia	0.549744	Pituitary	-0.598144	-1.19118	0.549125
ENSG00000188171.15	ZNF626	0.17912	13	4	0.0272696	Brain_Substantia_nigra	0.986758	Brain_Nucleus_accumbens_basal_ganglia	2.20764	1.43104	0.540141
ENSG00000119715.14	ESRRB	0.179173	5	5	0.437224	Brain_Hippocampus	0.849114	Brain_Cortex	0.77689	-0.17177	0.655721
ENSG00000112339.14	HBS1L	0.179274	12	4	0.0599675	Pituitary	0.939643	Brain_Cerebellar_Hemisphere	-0.0757192	-0.619211	0.518815
ENSG00000255002.1	CTD-2509G16.2	0.179297	2	2	0.0833715	Brain_Nucleus_accumbens_basal_ganglia	0.603389	Brain_Putamen_basal_ganglia	1.73145	1.12549	0.856955
ENSG00000198046.11	ZNF667	0.179412	8	8	0.000987161	Brain_Cerebellum	0.900215	Brain_Putamen_basal_ganglia	0.125389	-1.52542	1.11073
ENSG00000186187.11	ZNRF1	0.179523	1	1	0.179523	Brain_Hypothalamus	0.179523	Brain_Hypothalamus	-1.34223	-1.34223	NA
ENSG00000234177.5	LINC01114	0.179524	12	4	0.10718	Brain_Caudate_basal_ganglia	0.892781	Brain_Hippocampus	1.611	0.208581	0.580879
ENSG00000078699.21	CBFA2T2	0.179548	4	4	0.062282	Brain_Cerebellum	0.673897	Brain_Cerebellar_Hemisphere	1.86428	0.215417	1.22647
ENSG00000106723.16	SPIN1	0.179632	1	1	0.179632	Brain_Substantia_nigra	0.179632	Brain_Substantia_nigra	-1.34189	-1.34189	NA
ENSG00000015475.18	BID	0.179682	6	4	0.0357203	Brain_Cortex	0.257704	Pituitary	-1.13183	-1.75537	0.407526
ENSG00000187244.10	BCAM	0.179707	2	2	0.0964807	Brain_Frontal_Cortex_BA9	0.558412	Brain_Cerebellar_Hemisphere	-0.585201	-1.12368	0.761525
ENSG00000152784.15	PRDM8	0.179749	3	3	0.104268	Brain_Cerebellum	0.779038	Brain_Frontal_Cortex_BA9	1.6245	1.07004	0.702109
ENSG00000185250.15	PPIL6	0.17978	8	7	0.117168	Brain_Cerebellum	0.99028	Brain_Anterior_cingulate_cortex_BA24	1.56677	0.257273	0.913792
ENSG00000092098.16	RNF31	0.179807	2	2	0.147159	Brain_Cerebellar_Hemisphere	0.362167	Brain_Nucleus_accumbens_basal_ganglia	0.911244	-0.269198	1.6694
ENSG00000164078.12	MST1R	0.179811	6	3	0.0197591	Brain_Anterior_cingulate_cortex_BA24	0.276964	Brain_Caudate_basal_ganglia	-1.08717	-1.78194	0.46222
ENSG00000163820.14	FYCO1	0.179823	4	4	0.0240204	Pituitary	0.776594	Brain_Anterior_cingulate_cortex_BA24	0.451788	-0.435039	1.25728
ENSG00000197629.5	MPEG1	0.180039	1	1	0.180039	Pituitary	0.180039	Pituitary	-1.34064	-1.34064	NA
ENSG00000024048.10	UBR2	0.180079	3	2	0.337785	Pituitary	0.787566	Brain_Cerebellum	0.95855	0.036921	0.812955
ENSG00000253853.1	GS1-57L11.1	0.18008	4	3	0.0820133	Brain_Cerebellar_Hemisphere	0.575962	Brain_Frontal_Cortex_BA9	-0.559293	-1.1113	0.581403
ENSG00000117595.10	IRF6	0.180151	5	2	0.0391965	Brain_Cerebellar_Hemisphere	0.345157	Brain_Putamen_basal_ganglia	-0.944025	-1.52872	0.406352
ENSG00000161682.14	FAM171A2	0.180237	2	2	0.125231	Brain_Frontal_Cortex_BA9	0.382334	Brain_Substantia_nigra	-0.873604	-1.20339	0.466392
ENSG00000100426.6	ZBED4	0.18025	3	3	0.116258	Brain_Nucleus_accumbens_basal_ganglia	0.188164	Brain_Cerebellum	-1.31603	-1.48527	0.14657
ENSG00000144455.13	SUMF1	0.180257	12	5	0.0421051	Brain_Cerebellar_Hemisphere	0.989888	Brain_Cortex	2.03248	1.36326	0.609497
ENSG00000104946.12	TBC1D17	0.180362	3	3	0.0723745	Brain_Anterior_cingulate_cortex_BA24	0.696486	Brain_Nucleus_accumbens_basal_ganglia	-0.390069	-1.01931	0.714957
ENSG00000128581.15	IFT22	0.180413	1	1	0.180413	Brain_Cerebellum	0.180413	Brain_Cerebellum	1.33948	1.33948	NA
ENSG00000121101.15	TEX14	0.18051	13	8	0.0397031	Brain_Cerebellar_Hemisphere	0.757806	Brain_Anterior_cingulate_cortex_BA24	2.05682	0.593726	0.931566
ENSG00000204954.9	C12orf73	0.180668	12	6	0.00737365	Brain_Putamen_basal_ganglia	0.977286	Brain_Cerebellar_Hemisphere	0.0284715	-1.11837	0.785436
ENSG00000106477.18	CEP41	0.180779	7	7	0.0671465	Pituitary	0.879081	Brain_Nucleus_accumbens_basal_ganglia	0.242313	-0.48337	0.701883
ENSG00000105668.7	UPK1A	0.180816	12	6	0.167061	Brain_Putamen_basal_ganglia	0.988625	Brain_Cerebellum	0.799962	-0.292644	0.652517
ENSG00000177807.8	KCNJ10	0.180837	3	3	0.0298117	Brain_Hypothalamus	0.703183	Brain_Hippocampus	0.418028	-0.711861	1.32661
ENSG00000049089.13	COL9A2	0.180848	1	1	0.180848	Brain_Nucleus_accumbens_basal_ganglia	0.180848	Brain_Nucleus_accumbens_basal_ganglia	-1.33815	-1.33815	NA
ENSG00000213780.10	GTF2H4	0.180886	5	5	0.0121023	Brain_Amygdala	0.723413	Brain_Frontal_Cortex_BA9	-0.353901	-1.10092	0.833188
ENSG00000171160.17	MORN4	0.180909	13	8	0.00504607	Pituitary	0.734981	Brain_Caudate_basal_ganglia	2.80408	1.81217	0.711872
ENSG00000159882.12	ZNF230	0.180924	2	1	0.142345	Brain_Cerebellar_Hemisphere	0.241025	Brain_Cerebellum	-1.17243	-1.31977	0.208374
ENSG00000150681.9	RGS18	0.180948	1	1	0.180948	Brain_Cerebellum	0.180948	Brain_Cerebellum	1.33784	1.33784	NA
ENSG00000135903.18	PAX3	0.180975	1	1	0.180975	Brain_Hypothalamus	0.180975	Brain_Hypothalamus	-1.33776	-1.33776	NA
ENSG00000144554.10	FANCD2	0.180986	3	3	0.0695586	Brain_Hypothalamus	0.733117	Brain_Nucleus_accumbens_basal_ganglia	0.571863	-0.300643	1.31635
ENSG00000171680.21	PLEKHG5	0.180986	5	5	0.0244349	Brain_Putamen_basal_ganglia	0.950397	Brain_Frontal_Cortex_BA9	0.0622077	-1.50986	0.928287
ENSG00000121236.20	TRIM6	0.180993	1	1	0.180993	Brain_Hippocampus	0.180993	Brain_Hippocampus	-1.33771	-1.33771	NA
ENSG00000135482.6	ZC3H10	0.181219	1	1	0.181219	Pituitary	0.181219	Pituitary	1.33701	1.33701	NA
ENSG00000110048.11	OSBP	0.181229	1	1	0.181229	Brain_Frontal_Cortex_BA9	0.181229	Brain_Frontal_Cortex_BA9	1.33698	1.33698	NA
ENSG00000117118.9	SDHB	0.181261	5	5	0.0508844	Brain_Cerebellar_Hemisphere	0.632193	Brain_Hypothalamus	1.95245	1.28374	0.595661
ENSG00000158552.12	ZFAND2B	0.181328	2	2	0.229598	Brain_Cerebellum	0.651129	Brain_Cerebellar_Hemisphere	-0.452195	-0.826795	0.529765
ENSG00000184500.14	PROS1	0.181338	3	3	0.0904307	Brain_Frontal_Cortex_BA9	0.738491	Brain_Cortex	1.19794	-0.0537801	1.484
ENSG00000170370.11	EMX2	0.181476	1	1	0.181476	Brain_Amygdala	0.181476	Brain_Amygdala	-1.33623	-1.33623	NA
ENSG00000171643.13	S100Z	0.181478	1	1	0.181478	Brain_Hypothalamus	0.181478	Brain_Hypothalamus	1.33622	1.33622	NA
ENSG00000162413.16	KLHL21	0.181509	1	1	0.181509	Brain_Putamen_basal_ganglia	0.181509	Brain_Putamen_basal_ganglia	1.33612	1.33612	NA
ENSG00000145715.14	RASA1	0.181728	1	1	0.181728	Brain_Cerebellum	0.181728	Brain_Cerebellum	1.33545	1.33545	NA
ENSG00000146085.7	MUT	0.18175	11	6	0.053253	Brain_Cortex	0.975077	Brain_Anterior_cingulate_cortex_BA24	1.93286	1.07838	0.701908
ENSG00000160867.14	FGFR4	0.181768	11	5	0.0304325	Brain_Caudate_basal_ganglia	0.967543	Brain_Hypothalamus	2.16441	1.11373	0.56698
ENSG00000272716.1	RP11-563N4.1	0.181795	3	3	0.0523941	Pituitary	0.563348	Brain_Hippocampus	0.577876	-0.837561	1.28775
ENSG00000125952.18	MAX	0.181884	2	2	0.0798297	Brain_Frontal_Cortex_BA9	0.795076	Brain_Cortex	-0.259724	-1.0057	1.05497
ENSG00000112578.9	BYSL	0.181899	1	1	0.181899	Brain_Cerebellar_Hemisphere	0.181899	Brain_Cerebellar_Hemisphere	1.33493	1.33493	NA
ENSG00000105355.8	PLIN3	0.181923	3	3	0.487325	Brain_Caudate_basal_ganglia	0.869403	Brain_Cortex	0.615495	-0.0811639	0.658988
ENSG00000149735.6	GPHA2	0.181939	2	2	0.087951	Brain_Cerebellar_Hemisphere	0.358662	Brain_Cerebellum	-0.917918	-1.31211	0.557475
ENSG00000176125.4	UFSP1	0.181943	4	4	0.216768	Pituitary	0.867917	Brain_Putamen_basal_ganglia	0.571421	-0.171528	0.774108
ENSG00000134318.13	ROCK2	0.18196	2	2	0.121051	Brain_Cerebellar_Hemisphere	0.241035	Brain_Cerebellum	-1.1724	-1.36139	0.267268
ENSG00000150990.7	DHX37	0.181961	1	1	0.181961	Brain_Cerebellum	0.181961	Brain_Cerebellum	1.33474	1.33474	NA
ENSG00000168509.19	HFE2	0.181992	1	1	0.181992	Brain_Cerebellar_Hemisphere	0.181992	Brain_Cerebellar_Hemisphere	-1.33465	-1.33465	NA
ENSG00000072818.11	ACAP1	0.182134	3	3	0.117498	Pituitary	0.289267	Brain_Cerebellum	1.56536	1.34744	0.259938
ENSG00000165409.16	TSHR	0.182151	3	2	0.0444565	Brain_Putamen_basal_ganglia	0.952432	Brain_Nucleus_accumbens_basal_ganglia	-0.0596528	-1.2224	1.02782
ENSG00000043143.20	JADE2	0.182164	1	1	0.182164	Brain_Cerebellar_Hemisphere	0.182164	Brain_Cerebellar_Hemisphere	1.33412	1.33412	NA
ENSG00000062582.13	MRPS24	0.182184	1	1	0.182184	Brain_Cerebellum	0.182184	Brain_Cerebellum	-1.33406	-1.33406	NA
ENSG00000023318.7	ERP44	0.182185	1	1	0.182185	Brain_Caudate_basal_ganglia	0.182185	Brain_Caudate_basal_ganglia	-1.33406	-1.33406	NA
ENSG00000148600.14	CDHR1	0.182263	11	4	0.0934224	Brain_Amygdala	0.955023	Brain_Cerebellum	1.67761	0.441382	0.609406
ENSG00000245694.9	CRNDE	0.182327	7	2	0.0145066	Brain_Putamen_basal_ganglia	0.182716	Brain_Caudate_basal_ganglia	2.44447	1.75513	0.373343
ENSG00000151414.14	NEK7	0.1824	1	1	0.1824	Brain_Hippocampus	0.1824	Brain_Hippocampus	1.3334	1.3334	NA
ENSG00000081791.8	KIAA0141	0.182421	2	2	0.12371	Brain_Cerebellum	0.589744	Brain_Cerebellar_Hemisphere	1.53938	1.0393	0.707233
ENSG00000283361.1	RP11-569D9.5	0.18264	8	4	0.0175192	Brain_Nucleus_accumbens_basal_ganglia	0.450742	Brain_Substantia_nigra	2.37563	1.7989	0.576197
ENSG00000138606.19	SHF	0.182692	7	3	0.0480454	Brain_Substantia_nigra	0.581276	Pituitary	1.97697	0.242314	1.41809
ENSG00000142606.15	MMEL1	0.182777	4	3	0.112465	Brain_Frontal_Cortex_BA9	0.650194	Brain_Nucleus_accumbens_basal_ganglia	1.58721	-0.171455	1.21159
ENSG00000261696.1	RP11-354P17.15	0.182906	1	1	0.182906	Brain_Frontal_Cortex_BA9	0.182906	Brain_Frontal_Cortex_BA9	1.33186	1.33186	NA
ENSG00000165322.17	ARHGAP12	0.182989	3	3	0.0420939	Brain_Hippocampus	0.560098	Brain_Cerebellar_Hemisphere	2.03259	1.29534	0.72526
ENSG00000170624.13	SGCD	0.182993	3	3	0.076734	Brain_Putamen_basal_ganglia	0.385527	Brain_Caudate_basal_ganglia	0.867757	-0.610928	1.3476
ENSG00000137491.14	SLCO2B1	0.183038	1	1	0.183038	Pituitary	0.183038	Pituitary	1.33146	1.33146	NA
ENSG00000112096.16	SOD2	0.183095	1	1	0.183095	Brain_Cerebellum	0.183095	Brain_Cerebellum	-1.33129	-1.33129	NA
ENSG00000281721.1	LINC01080	0.183095	12	1	0.027866	Brain_Putamen_basal_ganglia	0.506095	Brain_Nucleus_accumbens_basal_ganglia	-0.664931	-1.31756	0.431281
ENSG00000025708.13	TYMP	0.183108	6	5	0.085475	Brain_Cortex	0.971066	Brain_Cerebellum	0.855865	-0.349399	1.01306
ENSG00000119314.15	PTBP3	0.183118	3	3	0.0544607	Brain_Cerebellum	0.951648	Brain_Putamen_basal_ganglia	-0.0606375	-0.887425	0.948675
ENSG00000168421.12	RHOH	0.183147	1	1	0.183147	Brain_Substantia_nigra	0.183147	Brain_Substantia_nigra	1.33113	1.33113	NA
ENSG00000158022.6	TRIM63	0.183147	4	3	0.023126	Pituitary	0.120835	Brain_Cerebellar_Hemisphere	-1.55128	-1.95865	0.299079
ENSG00000091009.7	RBM27	0.18321	1	1	0.18321	Brain_Cerebellar_Hemisphere	0.18321	Brain_Cerebellar_Hemisphere	1.33094	1.33094	NA
ENSG00000261068.2	RP11-7K24.3	0.183248	1	1	0.183248	Brain_Cerebellar_Hemisphere	0.183248	Brain_Cerebellar_Hemisphere	1.33082	1.33082	NA
ENSG00000132970.12	WASF3	0.183285	10	7	0.0559828	Brain_Substantia_nigra	0.894951	Brain_Cerebellum	1.91117	-0.0853249	1.15282
ENSG00000236279.6	CLEC2L	0.183297	3	3	0.0916785	Brain_Nucleus_accumbens_basal_ganglia	0.76632	Brain_Putamen_basal_ganglia	-0.297192	-1.05397	0.702979
ENSG00000179965.11	ZNF771	0.183307	2	2	0.101279	Brain_Caudate_basal_ganglia	0.372916	Brain_Cortex	1.63868	0.37383	1.78877
ENSG00000153237.17	CCDC148	0.183379	5	5	0.0164275	Brain_Cortex	0.78078	Brain_Frontal_Cortex_BA9	2.39928	0.816284	1.0779
ENSG00000095713.13	CRTAC1	0.183455	2	2	0.131744	Brain_Cerebellum	0.184744	Brain_Cortex	-1.32629	-1.41677	0.127964
ENSG00000182768.8	NGRN	0.183475	2	2	0.0751313	Brain_Putamen_basal_ganglia	0.882847	Brain_Cortex	0.147361	-0.81615	1.36261
ENSG00000174165.7	ZDHHC24	0.183475	13	3	0.174605	Brain_Frontal_Cortex_BA9	0.720136	Brain_Hippocampus	0.659505	-0.765693	0.51409
ENSG00000122390.17	NAA60	0.183482	2	2	0.0923789	Brain_Amygdala	0.408034	Brain_Caudate_basal_ganglia	1.68298	1.25517	0.605016
ENSG00000254647.6	INS	0.183497	1	1	0.183497	Pituitary	0.183497	Pituitary	-1.33006	-1.33006	NA
ENSG00000241598.5	KRTAP5-4	0.183578	2	2	0.138228	Brain_Cerebellar_Hemisphere	0.747977	Brain_Cerebellum	1.48242	0.580558	1.27543
ENSG00000084733.10	RAB10	0.183758	1	1	0.183758	Brain_Cortex	0.183758	Brain_Cortex	1.32927	1.32927	NA
ENSG00000227467.3	LINC01537	0.183821	9	3	0.140792	Brain_Frontal_Cortex_BA9	0.961021	Brain_Putamen_basal_ganglia	1.35373	-0.223999	0.741303
ENSG00000114349.9	GNAT1	0.183835	1	1	0.183835	Brain_Hippocampus	0.183835	Brain_Hippocampus	1.32904	1.32904	NA
ENSG00000256574.6	OR13A1	0.183843	5	4	0.126566	Brain_Hippocampus	0.812702	Brain_Putamen_basal_ganglia	1.52778	-0.364745	1.23795
ENSG00000089154.10	GCN1	0.183892	5	4	0.0422637	Pituitary	0.844808	Brain_Hippocampus	2.03091	0.916031	0.973118
ENSG00000183597.15	TANGO2	0.184125	4	3	0.162468	Brain_Cerebellum	0.841833	Brain_Cerebellar_Hemisphere	1.39682	0.140497	0.918598
ENSG00000142675.17	CNKSR1	0.184172	13	2	0.108932	Brain_Substantia_nigra	0.392936	Brain_Nucleus_accumbens_basal_ganglia	-0.854305	-1.19268	0.239253
ENSG00000115355.15	CCDC88A	0.184236	2	2	0.0965275	Brain_Cerebellar_Hemisphere	0.278821	Brain_Cerebellum	1.66193	1.37245	0.409382
ENSG00000124459.11	ZNF45	0.184239	7	5	0.0559541	Brain_Hypothalamus	0.960858	Pituitary	1.91139	0.299741	0.901182
ENSG00000143199.17	ADCY10	0.184265	6	3	0.0420078	Brain_Caudate_basal_ganglia	0.266193	Brain_Frontal_Cortex_BA9	-1.11187	-1.61315	0.342975
ENSG00000087076.8	HSD17B14	0.184283	6	3	0.0587387	Brain_Putamen_basal_ganglia	0.570052	Brain_Cerebellum	0.718045	-0.866542	1.17963
ENSG00000270030.1	RP11-326C3.13	0.184284	5	5	0.0785373	Brain_Amygdala	0.697533	Brain_Caudate_basal_ganglia	1.75924	0.468975	1.01434
ENSG00000261787.1	TCF24	0.184383	1	1	0.184383	Brain_Caudate_basal_ganglia	0.184383	Brain_Caudate_basal_ganglia	-1.32738	-1.32738	NA
ENSG00000116906.11	GNPAT	0.184425	5	3	0.252396	Brain_Cortex	0.508802	Brain_Cerebellum	0.929668	-0.529857	0.838313
ENSG00000081051.7	AFP	0.184432	1	1	0.184432	Brain_Cortex	0.184432	Brain_Cortex	-1.32723	-1.32723	NA
ENSG00000283267.1	CTB-16J4.1	0.184433	6	4	0.0744006	Brain_Cerebellum	0.82874	Brain_Nucleus_accumbens_basal_ganglia	-0.216318	-1.13099	0.605627
ENSG00000053438.8	NNAT	0.184538	1	1	0.184538	Brain_Anterior_cingulate_cortex_BA24	0.184538	Brain_Anterior_cingulate_cortex_BA24	-1.32691	-1.32691	NA
ENSG00000231389.7	HLA-DPA1	0.184553	4	3	0.120332	Brain_Nucleus_accumbens_basal_ganglia	0.986959	Brain_Cerebellum	1.55338	0.511896	0.989864
ENSG00000113749.7	HRH2	0.184556	1	1	0.184556	Brain_Cerebellum	0.184556	Brain_Cerebellum	-1.32686	-1.32686	NA
ENSG00000162813.17	BPNT1	0.184592	1	1	0.184592	Brain_Putamen_basal_ganglia	0.184592	Brain_Putamen_basal_ganglia	-1.32675	-1.32675	NA
ENSG00000155093.17	PTPRN2	0.184637	8	5	0.00974237	Brain_Cortex	0.359167	Brain_Cerebellar_Hemisphere	-0.916954	-1.9584	0.574575
ENSG00000205060.10	SLC35B4	0.184778	2	2	0.0695118	Brain_Cerebellum	0.5309	Brain_Cerebellar_Hemisphere	-0.626632	-1.22086	0.840359
ENSG00000251417.2	RP11-1348G14.4	0.1848	13	3	0.140995	Brain_Amygdala	0.920007	Brain_Cerebellar_Hemisphere	0.314423	-0.578322	0.501069
ENSG00000130717.12	UCK1	0.18483	8	4	0.0766276	Brain_Hippocampus	0.849085	Brain_Amygdala	1.7706	1.10642	0.640993
ENSG00000228569.1	AC073133.2	0.184958	2	2	0.105888	Brain_Nucleus_accumbens_basal_ganglia	0.502511	Brain_Hippocampus	0.670545	-0.473205	1.61751
ENSG00000143393.16	PI4KB	0.184958	1	1	0.184958	Brain_Cerebellar_Hemisphere	0.184958	Brain_Cerebellar_Hemisphere	1.32564	1.32564	NA
ENSG00000124466.8	LYPD3	0.184968	2	1	0.146854	Pituitary	0.240277	Brain_Hippocampus	1.45073	1.31251	0.195471
ENSG00000109320.11	NFKB1	0.185054	1	1	0.185054	Brain_Frontal_Cortex_BA9	0.185054	Brain_Frontal_Cortex_BA9	-1.32535	-1.32535	NA
ENSG00000115520.8	COQ10B	0.185115	1	1	0.185115	Brain_Substantia_nigra	0.185115	Brain_Substantia_nigra	1.32517	1.32517	NA
ENSG00000185053.13	SGCZ	0.185149	1	1	0.185149	Brain_Substantia_nigra	0.185149	Brain_Substantia_nigra	1.32507	1.32507	NA
ENSG00000275409.1	RP11-131L12.4	0.185185	11	7	0.0830746	Brain_Amygdala	0.948159	Brain_Substantia_nigra	0.834091	-0.656528	0.830803
ENSG00000163380.15	LMOD3	0.185197	2	2	0.0778169	Brain_Anterior_cingulate_cortex_BA24	0.626152	Brain_Cerebellar_Hemisphere	1.7635	1.12532	0.902513
ENSG00000106089.11	STX1A	0.185252	4	3	0.0372975	Brain_Frontal_Cortex_BA9	0.709925	Brain_Cerebellar_Hemisphere	2.08249	0.20074	1.25672
ENSG00000161835.10	GRASP	0.18526	1	1	0.18526	Brain_Nucleus_accumbens_basal_ganglia	0.18526	Brain_Nucleus_accumbens_basal_ganglia	1.32473	1.32473	NA
ENSG00000187144.11	SPATA21	0.185301	2	2	0.0751885	Brain_Cerebellar_Hemisphere	0.655388	Brain_Cerebellum	1.77931	1.1128	0.94259
ENSG00000151240.16	DIP2C	0.185328	3	2	0.0661529	Brain_Putamen_basal_ganglia	0.668101	Brain_Cerebellum	1.83739	0.266159	1.36374
ENSG00000042493.15	CAPG	0.185372	11	6	0.0210138	Brain_Cortex	0.278696	Brain_Hypothalamus	2.30774	1.72119	0.405221
ENSG00000128606.12	LRRC17	0.185373	2	2	0.145945	Pituitary	0.233446	Brain_Hypothalamus	1.454	0.131237	1.87067
ENSG00000087302.8	C14orf166	0.185378	2	2	0.0732644	Brain_Cerebellum	0.751835	Brain_Cerebellar_Hemisphere	1.79118	1.0537	1.04295
ENSG00000184857.7	TMEM186	0.185424	3	3	0.0861245	Brain_Hypothalamus	0.590942	Pituitary	1.71621	0.344842	1.47713
ENSG00000171603.16	CLSTN1	0.185427	1	1	0.185427	Brain_Cerebellum	0.185427	Brain_Cerebellum	1.32423	1.32423	NA
ENSG00000061492.11	WNT8A	0.185455	2	2	0.0907689	Brain_Cerebellar_Hemisphere	0.154596	Brain_Cerebellum	1.69136	1.55742	0.189413
ENSG00000006071.12	ABCC8	0.185693	9	9	0.00839156	Brain_Cerebellar_Hemisphere	0.841527	Brain_Anterior_cingulate_cortex_BA24	2.6359	0.644596	1.10419
ENSG00000274286.1	ADRA2B	0.185715	2	2	0.0670018	Brain_Cerebellum	0.0967285	Brain_Cerebellar_Hemisphere	1.83166	1.74629	0.120729
ENSG00000160703.15	NLRX1	0.185941	1	1	0.185941	Pituitary	0.185941	Pituitary	1.32268	1.32268	NA
ENSG00000188992.11	LIPI	0.186048	2	2	0.0741278	Brain_Cerebellum	0.679474	Brain_Cerebellar_Hemisphere	1.78582	0.686321	1.55493
ENSG00000158156.7	XKR8	0.186099	1	1	0.186099	Pituitary	0.186099	Pituitary	-1.32221	-1.32221	NA
ENSG00000161010.14	MRNIP	0.186117	12	2	0.0609825	Brain_Frontal_Cortex_BA9	0.807893	Brain_Cerebellar_Hemisphere	0.243146	-1.28586	0.55791
ENSG00000134744.13	ZCCHC11	0.186162	12	1	0.0332804	Brain_Cerebellum	0.436666	Brain_Hypothalamus	-0.777835	-1.28395	0.36955
ENSG00000196586.13	MYO6	0.186191	5	3	0.102817	Brain_Anterior_cingulate_cortex_BA24	0.909528	Brain_Cerebellar_Hemisphere	1.63135	0.448004	1.04647
ENSG00000180346.3	TIGD2	0.186263	1	1	0.186263	Brain_Nucleus_accumbens_basal_ganglia	0.186263	Brain_Nucleus_accumbens_basal_ganglia	1.32172	1.32172	NA
ENSG00000189159.15	HN1	0.186296	2	2	0.0686122	Brain_Amygdala	0.83555	Brain_Substantia_nigra	0.207588	-0.806688	1.4344
ENSG00000159387.7	IRX6	0.186481	6	4	0.11398	Brain_Hippocampus	0.649681	Brain_Cerebellar_Hemisphere	0.80984	-0.745138	1.08312
ENSG00000283973.1	RP5-848E13.4	0.186543	1	1	0.186543	Brain_Caudate_basal_ganglia	0.186543	Brain_Caudate_basal_ganglia	1.32087	1.32087	NA
ENSG00000110031.12	LPXN	0.186587	1	1	0.186587	Brain_Cerebellum	0.186587	Brain_Cerebellum	-1.32074	-1.32074	NA
ENSG00000234660.1	LINC00440	0.186725	1	1	0.186725	Brain_Anterior_cingulate_cortex_BA24	0.186725	Brain_Anterior_cingulate_cortex_BA24	1.32033	1.32033	NA
ENSG00000277443.2	MARCKS	0.186863	1	1	0.186863	Brain_Substantia_nigra	0.186863	Brain_Substantia_nigra	-1.31992	-1.31992	NA
ENSG00000224843.6	LINC00240	0.186875	5	5	0.0539685	Brain_Cerebellar_Hemisphere	0.723955	Brain_Cerebellum	-0.353178	-1.35873	0.600284
ENSG00000198732.10	SMOC1	0.18695	4	3	0.0637349	Brain_Cortex	0.383	Brain_Caudate_basal_ganglia	-0.872382	-1.40173	0.484097
ENSG00000228486.10	LINC01125	0.187109	4	4	0.110344	Brain_Cortex	0.875954	Brain_Nucleus_accumbens_basal_ganglia	-0.1561	-1.11833	0.676458
ENSG00000104973.16	MED25	0.187137	2	2	0.0688475	Brain_Frontal_Cortex_BA9	0.795139	Brain_Cortex	0.259644	-0.779888	1.47012
ENSG00000010278.12	CD9	0.187157	3	3	0.0678865	Brain_Cerebellar_Hemisphere	0.950938	Brain_Cerebellum	-0.0615292	-0.658608	1.01087
ENSG00000104723.20	TUSC3	0.187249	4	4	0.110203	Brain_Cerebellar_Hemisphere	0.768103	Brain_Cerebellum	0.294857	-0.845348	0.907979
ENSG00000071575.11	TRIB2	0.187258	2	2	0.110301	Brain_Cortex	0.699369	Pituitary	-0.386172	-0.991507	0.856073
ENSG00000110801.13	PSMD9	0.187258	1	1	0.187258	Brain_Cerebellar_Hemisphere	0.187258	Brain_Cerebellar_Hemisphere	1.31873	1.31873	NA
ENSG00000165966.14	PDZRN4	0.187292	3	3	0.0723632	Brain_Frontal_Cortex_BA9	0.576807	Brain_Nucleus_accumbens_basal_ganglia	0.558055	-0.833934	1.23469
ENSG00000179833.4	SERTAD2	0.187304	1	1	0.187304	Brain_Hypothalamus	0.187304	Brain_Hypothalamus	1.3186	1.3186	NA
ENSG00000135333.13	EPHA7	0.187428	1	1	0.187428	Brain_Nucleus_accumbens_basal_ganglia	0.187428	Brain_Nucleus_accumbens_basal_ganglia	-1.31822	-1.31822	NA
ENSG00000175895.3	PLEKHF2	0.187429	2	2	0.112415	Pituitary	0.355461	Brain_Hippocampus	-0.924049	-1.25574	0.469082
ENSG00000121274.12	PAPD5	0.187435	1	1	0.187435	Brain_Hypothalamus	0.187435	Brain_Hypothalamus	-1.31821	-1.31821	NA
ENSG00000142694.6	EVA1B	0.18748	3	3	0.0704193	Brain_Cortex	0.504898	Brain_Cerebellum	1.8092	0.534764	1.34533
ENSG00000004534.14	RBM6	0.187518	13	2	0.0141637	Brain_Hypothalamus	0.953991	Brain_Amygdala	2.45308	1.33613	0.775446
ENSG00000187049.9	TMEM216	0.187561	12	3	0.0651409	Brain_Cerebellum	0.496688	Brain_Putamen_basal_ganglia	1.84429	-0.702453	0.815352
ENSG00000171045.14	TSNARE1	0.187698	12	5	0.0464539	Brain_Substantia_nigra	0.998903	Brain_Putamen_basal_ganglia	0.985484	-0.343936	0.730893
ENSG00000152049.6	KCNE4	0.187724	1	1	0.187724	Brain_Nucleus_accumbens_basal_ganglia	0.187724	Brain_Nucleus_accumbens_basal_ganglia	1.31734	1.31734	NA
ENSG00000110719.9	TCIRG1	0.187743	1	1	0.187743	Brain_Frontal_Cortex_BA9	0.187743	Brain_Frontal_Cortex_BA9	1.31729	1.31729	NA
ENSG00000143067.4	ZNF697	0.187866	8	8	0.00812918	Brain_Caudate_basal_ganglia	0.901702	Brain_Cerebellum	2.64666	1.01839	1.05708
ENSG00000139973.16	SYT16	0.188019	2	2	0.12234	Brain_Cerebellum	0.341577	Brain_Substantia_nigra	1.54502	0.296985	1.76499
ENSG00000239521.7	GATS	0.188031	5	5	0.173807	Brain_Cortex	0.687141	Brain_Caudate_basal_ganglia	1.31663	0.134251	1.0942
ENSG00000197372.9	ZNF675	0.188122	1	1	0.188122	Brain_Hippocampus	0.188122	Brain_Hippocampus	-1.31615	-1.31615	NA
ENSG00000140534.13	TICRR	0.188439	2	2	0.135308	Pituitary	0.153372	Brain_Substantia_nigra	1.49349	1.46061	0.0465074
ENSG00000243440.6	AF165138.7	0.188468	1	1	0.188468	Pituitary	0.188468	Pituitary	-1.31512	-1.31512	NA
ENSG00000275066.4	SYNRG	0.188481	6	6	0.012591	Pituitary	0.877448	Brain_Cerebellar_Hemisphere	1.19648	-0.137729	1.26274
ENSG00000274395.1	RP11-554D14.8	0.188559	3	2	0.0652972	Brain_Cerebellar_Hemisphere	0.882554	Brain_Hypothalamus	-0.147733	-1.26485	0.967655
ENSG00000114648.11	KLHL18	0.188584	3	3	0.244247	Brain_Cerebellar_Hemisphere	0.971738	Brain_Cerebellum	1.16444	0.0432458	1.084
ENSG00000152292.16	SH2D6	0.18865	10	8	0.0295082	Brain_Cerebellum	0.842533	Brain_Frontal_Cortex_BA9	0.198655	-1.52	0.737864
ENSG00000023191.16	RNH1	0.188769	9	7	0.0511778	Brain_Anterior_cingulate_cortex_BA24	0.963601	Brain_Cortex	1.94999	0.631901	0.992034
ENSG00000077152.9	UBE2T	0.188938	3	3	0.217467	Brain_Nucleus_accumbens_basal_ganglia	0.673967	Brain_Cortex	0.42071	-0.633661	0.915981
ENSG00000198590.11	C3orf35	0.188949	1	1	0.188949	Pituitary	0.188949	Pituitary	1.31369	1.31369	NA
ENSG00000173542.8	MOB1B	0.189012	3	3	0.120667	Brain_Hypothalamus	0.647233	Brain_Hippocampus	1.20872	0.0381168	1.42736
ENSG00000233954.6	UQCRHL	0.189038	1	1	0.189038	Pituitary	0.189038	Pituitary	-1.31343	-1.31343	NA
ENSG00000100865.14	CINP	0.189093	3	3	0.0371899	Brain_Cerebellum	0.992433	Brain_Frontal_Cortex_BA9	2.08367	0.505093	1.39442
ENSG00000158966.13	CACHD1	0.189098	1	1	0.189098	Brain_Caudate_basal_ganglia	0.189098	Brain_Caudate_basal_ganglia	-1.31325	-1.31325	NA
ENSG00000018510.13	AGPS	0.1891	4	4	0.0168534	Brain_Cerebellum	0.98957	Brain_Putamen_basal_ganglia	2.38989	1.34362	1.11826
ENSG00000138674.16	SEC31A	0.189152	1	1	0.189152	Brain_Cortex	0.189152	Brain_Cortex	1.31309	1.31309	NA
ENSG00000015676.17	NUDCD3	0.189213	8	4	0.0737979	Brain_Nucleus_accumbens_basal_ganglia	0.750206	Brain_Hypothalamus	1.78786	0.836586	0.511802
ENSG00000204740.10	MALRD1	0.189213	9	5	0.0900942	Brain_Hippocampus	0.953179	Brain_Putamen_basal_ganglia	1.6949	0.978673	0.524415
ENSG00000267443.2	AC010641.1	0.189224	1	1	0.189224	Pituitary	0.189224	Pituitary	-1.31288	-1.31288	NA
ENSG00000170074.19	FAM153A	0.189231	13	11	0.00366913	Brain_Nucleus_accumbens_basal_ganglia	0.973885	Brain_Amygdala	0.937417	-0.576525	1.20358
ENSG00000124608.4	AARS2	0.18928	5	5	0.0162927	Brain_Cerebellum	0.826732	Brain_Hippocampus	2.40229	0.70794	1.20461
ENSG00000180190.11	TDRP	0.18932	4	2	0.0486071	Brain_Cerebellar_Hemisphere	0.102259	Brain_Putamen_basal_ganglia	-1.634	-1.75504	0.152445
ENSG00000131435.12	PDLIM4	0.189469	5	3	0.202694	Brain_Anterior_cingulate_cortex_BA24	0.927194	Pituitary	-0.0913753	-0.827668	0.530167
ENSG00000135312.6	HTR1B	0.18952	3	3	0.0344056	Brain_Anterior_cingulate_cortex_BA24	0.530076	Brain_Putamen_basal_ganglia	2.11529	1.34978	0.744656
ENSG00000255618.1	RP11-357K6.1	0.18963	3	3	0.032954	Brain_Putamen_basal_ganglia	0.814948	Brain_Cortex	-0.234048	-1.34901	0.991715
ENSG00000186265.9	BTLA	0.189662	1	1	0.189662	Pituitary	0.189662	Pituitary	-1.31158	-1.31158	NA
ENSG00000143167.11	GPA33	0.189731	4	4	0.0194015	Brain_Cerebellar_Hemisphere	0.526115	Brain_Anterior_cingulate_cortex_BA24	-0.633947	-1.28804	0.736486
ENSG00000245468.3	RP11-367J11.3	0.189736	8	5	0.0645465	Brain_Cortex	0.989709	Brain_Hypothalamus	0.233672	-0.479324	0.684729
ENSG00000169618.6	PROKR1	0.189855	1	1	0.189855	Brain_Amygdala	0.189855	Brain_Amygdala	1.31101	1.31101	NA
ENSG00000167637.16	ZNF283	0.190028	4	4	0.209244	Brain_Nucleus_accumbens_basal_ganglia	0.669564	Brain_Cerebellum	1.06404	0.278776	1.05742
ENSG00000198130.15	HIBCH	0.190037	13	3	0.259236	Brain_Substantia_nigra	0.894299	Brain_Hippocampus	0.897434	-0.171866	0.529189
ENSG00000271973.1	RP11-572O6.1	0.190077	1	1	0.190077	Brain_Hypothalamus	0.190077	Brain_Hypothalamus	1.31035	1.31035	NA
ENSG00000002933.7	TMEM176A	0.1901	13	9	0.0451621	Brain_Anterior_cingulate_cortex_BA24	0.989231	Brain_Cerebellum	1.59298	-0.506593	0.922868
ENSG00000248533.1	CTD-2130F23.1	0.190113	2	2	0.0704032	Brain_Cerebellar_Hemisphere	0.544174	Brain_Cerebellum	-0.606513	-1.20791	0.850504
ENSG00000157224.15	CLDN12	0.190171	1	1	0.190171	Brain_Substantia_nigra	0.190171	Brain_Substantia_nigra	-1.31007	-1.31007	NA
ENSG00000105556.11	MIER2	0.190243	1	1	0.190243	Brain_Cortex	0.190243	Brain_Cortex	1.30986	1.30986	NA
ENSG00000066468.22	FGFR2	0.19032	3	3	0.150095	Brain_Hippocampus	0.488138	Brain_Cortex	1.43919	-0.191199	1.44627
ENSG00000197579.7	TOPORS	0.190363	1	1	0.190363	Brain_Amygdala	0.190363	Brain_Amygdala	1.30951	1.30951	NA
ENSG00000233198.3	RNF224	0.190379	4	4	0.0321902	Brain_Frontal_Cortex_BA9	0.916854	Brain_Cerebellar_Hemisphere	1.16603	-0.187594	1.39437
ENSG00000063176.15	SPHK2	0.190426	3	2	0.0618012	Brain_Putamen_basal_ganglia	0.80174	Brain_Frontal_Cortex_BA9	-0.251095	-1.27069	0.887297
ENSG00000153048.10	CARHSP1	0.190497	2	2	0.0704227	Brain_Substantia_nigra	0.89327	Brain_Frontal_Cortex_BA9	1.80918	0.837508	1.37416
ENSG00000166888.11	STAT6	0.190504	3	2	0.0604301	Brain_Cerebellum	0.253099	Brain_Frontal_Cortex_BA9	1.87764	1.57726	0.385294
ENSG00000138075.11	ABCG5	0.190613	1	1	0.190613	Brain_Putamen_basal_ganglia	0.190613	Brain_Putamen_basal_ganglia	1.30877	1.30877	NA
ENSG00000258499.1	RP11-862G15.2	0.19094	2	2	0.133999	Brain_Cerebellar_Hemisphere	0.241765	Brain_Cerebellum	-1.17059	-1.33455	0.23188
ENSG00000123610.4	TNFAIP6	0.19109	6	6	0.0773594	Brain_Caudate_basal_ganglia	0.952309	Brain_Substantia_nigra	0.705215	-0.360839	1.10015
ENSG00000163607.15	GTPBP8	0.191119	3	3	0.173161	Pituitary	0.849711	Brain_Cortex	0.189487	-0.782152	0.846715
ENSG00000151012.13	SLC7A11	0.191158	3	3	0.11197	Brain_Nucleus_accumbens_basal_ganglia	0.383942	Brain_Caudate_basal_ganglia	1.5894	0.361529	1.54662
ENSG00000263155.5	MYZAP	0.191166	5	4	0.0704182	Brain_Hippocampus	0.189592	Brain_Cerebellum	-1.31179	-1.55055	0.221109
ENSG00000204149.10	AGAP6	0.191223	11	5	0.0740738	Brain_Anterior_cingulate_cortex_BA24	0.90472	Pituitary	-0.119701	-0.862342	0.609869
ENSG00000164904.17	ALDH7A1	0.191227	5	5	0.0583499	Brain_Cerebellar_Hemisphere	0.798219	Brain_Putamen_basal_ganglia	1.89306	0.878363	0.930352
ENSG00000242612.6	DECR2	0.191258	13	4	0.00898996	Brain_Substantia_nigra	0.474217	Brain_Cerebellar_Hemisphere	2.61244	1.64689	0.470835
ENSG00000141971.12	MVB12A	0.191367	7	7	0.0555614	Brain_Cortex	0.79123	Brain_Putamen_basal_ganglia	1.91446	0.909037	0.994264
ENSG00000061337.15	LZTS1	0.19138	1	1	0.19138	Brain_Hippocampus	0.19138	Brain_Hippocampus	-1.30651	-1.30651	NA
ENSG00000198663.16	C6orf89	0.191476	5	4	0.131022	Brain_Putamen_basal_ganglia	0.901683	Brain_Caudate_basal_ganglia	0.769917	-0.233131	0.862724
ENSG00000197568.13	HHLA3	0.19151	13	3	0.0286856	Brain_Hypothalamus	0.937013	Brain_Hippocampus	-0.0790251	-0.747639	0.603427
ENSG00000116001.15	TIA1	0.191562	2	2	0.138113	Brain_Amygdala	0.233848	Brain_Hippocampus	1.48286	0.146176	1.89035
ENSG00000146233.7	CYP39A1	0.191807	5	4	0.0468125	Pituitary	0.696736	Brain_Cerebellum	0.676862	-0.726958	0.977831
ENSG00000080345.17	RIF1	0.191838	12	7	0.024121	Pituitary	0.942534	Brain_Nucleus_accumbens_basal_ganglia	1.3114	-0.636739	1.18265
ENSG00000074181.8	NOTCH3	0.191838	1	1	0.191838	Brain_Frontal_Cortex_BA9	0.191838	Brain_Frontal_Cortex_BA9	1.30516	1.30516	NA
ENSG00000124257.6	NEURL2	0.191885	1	1	0.191885	Brain_Cortex	0.191885	Brain_Cortex	-1.30502	-1.30502	NA
ENSG00000171813.13	PWWP2B	0.191945	2	2	0.0753997	Brain_Amygdala	0.707524	Brain_Substantia_nigra	1.77803	1.0766	0.991959
ENSG00000103313.12	MEFV	0.192062	1	1	0.192062	Brain_Putamen_basal_ganglia	0.192062	Brain_Putamen_basal_ganglia	-1.3045	-1.3045	NA
ENSG00000174177.12	CTU2	0.192088	11	5	0.0596164	Brain_Caudate_basal_ganglia	0.906637	Brain_Nucleus_accumbens_basal_ganglia	1.88362	0.992131	0.716514
ENSG00000187672.12	ERC2	0.192095	4	3	0.0386929	Brain_Cerebellar_Hemisphere	0.934817	Brain_Caudate_basal_ganglia	2.06744	1.19174	1.03891
ENSG00000261371.5	PECAM1	0.192169	1	1	0.192169	Brain_Nucleus_accumbens_basal_ganglia	0.192169	Brain_Nucleus_accumbens_basal_ganglia	1.30419	1.30419	NA
ENSG00000141562.17	NARF	0.192195	9	3	0.0504781	Brain_Caudate_basal_ganglia	0.211343	Brain_Putamen_basal_ganglia	1.95589	1.72601	0.201837
ENSG00000131043.11	AAR2	0.192309	1	1	0.192309	Brain_Cerebellar_Hemisphere	0.192309	Brain_Cerebellar_Hemisphere	1.30378	1.30378	NA
ENSG00000178035.11	IMPDH2	0.192413	1	1	0.192413	Brain_Cortex	0.192413	Brain_Cortex	-1.30347	-1.30347	NA
ENSG00000171509.15	RXFP1	0.192524	1	1	0.192524	Pituitary	0.192524	Pituitary	-1.30315	-1.30315	NA
ENSG00000119782.13	FKBP1B	0.19258	1	1	0.19258	Brain_Caudate_basal_ganglia	0.19258	Brain_Caudate_basal_ganglia	1.30299	1.30299	NA
ENSG00000156345.17	CDK20	0.192608	3	3	0.0596393	Brain_Nucleus_accumbens_basal_ganglia	0.703054	Pituitary	0.760507	-0.247247	1.42963
ENSG00000185090.14	MANEAL	0.192655	2	2	0.108349	Pituitary	0.918429	Brain_Hypothalamus	-0.102413	-0.854036	1.06296
ENSG00000188177.13	ZC3H6	0.192808	2	2	0.0934968	Brain_Hypothalamus	0.506176	Brain_Hippocampus	0.664804	-0.506215	1.65607
ENSG00000184434.7	LRRC19	0.192834	1	1	0.192834	Pituitary	0.192834	Pituitary	-1.30224	-1.30224	NA
ENSG00000162604.12	TM2D1	0.192845	6	5	0.0195856	Pituitary	0.828395	Brain_Nucleus_accumbens_basal_ganglia	-0.21676	-1.65789	0.750485
ENSG00000099834.18	CDHR5	0.192874	1	1	0.192874	Brain_Cerebellum	0.192874	Brain_Cerebellum	1.30212	1.30212	NA
ENSG00000183044.11	ABAT	0.192949	3	3	0.128979	Brain_Cerebellum	0.836644	Brain_Caudate_basal_ganglia	1.51814	1.0384	0.723521
ENSG00000115687.13	PASK	0.19299	11	10	0.0571368	Brain_Cerebellar_Hemisphere	0.983052	Brain_Caudate_basal_ganglia	1.90226	0.527949	0.891751
ENSG00000131944.9	FAAP24	0.193016	5	2	0.0540946	Brain_Hypothalamus	0.154829	Brain_Frontal_Cortex_BA9	-1.42268	-1.61986	0.201639
ENSG00000148737.16	TCF7L2	0.193019	2	2	0.0828518	Brain_Anterior_cingulate_cortex_BA24	0.630522	Brain_Frontal_Cortex_BA9	1.73437	1.10768	0.886275
ENSG00000278662.4	GOLGA6L10	0.193174	13	4	0.0232094	Brain_Cerebellum	0.377249	Brain_Hippocampus	2.26997	1.77298	0.42876
ENSG00000143633.12	C1orf131	0.193175	1	1	0.193175	Brain_Cerebellum	0.193175	Brain_Cerebellum	-1.30124	-1.30124	NA
ENSG00000228672.3	PROB1	0.193202	6	6	0.0546678	Pituitary	0.753872	Brain_Putamen_basal_ganglia	1.92151	-0.124864	1.03816
ENSG00000230606.10	AC159540.1	0.193264	12	5	0.10592	Brain_Hippocampus	0.957251	Brain_Putamen_basal_ganglia	1.61681	0.402117	0.585647
ENSG00000181744.8	C3orf58	0.193305	1	1	0.193305	Brain_Hypothalamus	0.193305	Brain_Hypothalamus	1.30086	1.30086	NA
ENSG00000197043.13	ANXA6	0.193324	4	4	0.0308692	Brain_Nucleus_accumbens_basal_ganglia	0.645081	Pituitary	-0.460606	-1.20228	0.866069
ENSG00000249381.1	LINC00500	0.193325	10	2	0.0414766	Brain_Putamen_basal_ganglia	0.315353	Brain_Substantia_nigra	-1.00405	-1.67201	0.389487
ENSG00000269930.1	RP11-932O9.9	0.193371	4	4	0.188913	Brain_Amygdala	0.397464	Brain_Hypothalamus	1.31129	-0.0265948	1.29888
ENSG00000168143.8	FAM83B	0.193464	1	1	0.193464	Pituitary	0.193464	Pituitary	1.3004	1.3004	NA
ENSG00000095587.8	TLL2	0.193465	3	3	0.0389854	Brain_Frontal_Cortex_BA9	0.982233	Pituitary	2.06434	0.417417	1.4892
ENSG00000149300.9	C11orf52	0.193495	3	3	0.0367961	Brain_Cerebellar_Hemisphere	0.82777	Brain_Cerebellum	2.08802	0.889051	1.04083
ENSG00000226816.2	AC005082.12	0.193546	8	5	0.0384957	Brain_Putamen_basal_ganglia	0.565423	Brain_Cerebellar_Hemisphere	-0.574805	-1.50294	0.525722
ENSG00000231852.6	CYP21A2	0.193558	9	7	0.0768283	Brain_Cortex	0.887338	Brain_Putamen_basal_ganglia	1.76939	0.648066	0.707572
ENSG00000164048.13	ZNF589	0.193615	13	3	0.0166188	Brain_Caudate_basal_ganglia	0.977978	Brain_Hippocampus	-0.0276044	-1.11472	0.612397
ENSG00000085788.13	DDHD2	0.193665	8	5	0.036158	Brain_Hippocampus	0.657426	Brain_Cortex	-0.44347	-1.27486	0.522968
ENSG00000160117.14	ANKLE1	0.193707	6	6	0.229904	Brain_Hippocampus	0.915042	Brain_Nucleus_accumbens_basal_ganglia	1.20061	-0.00714981	0.891567
ENSG00000187372.11	PCDHB13	0.193749	1	1	0.193749	Brain_Substantia_nigra	0.193749	Brain_Substantia_nigra	1.29957	1.29957	NA
ENSG00000260232.1	PWRN4	0.193785	1	1	0.193785	Pituitary	0.193785	Pituitary	-1.29946	-1.29946	NA
ENSG00000277075.2	HIST1H2AE	0.193995	1	1	0.193995	Pituitary	0.193995	Pituitary	1.29885	1.29885	NA
ENSG00000196689.11	TRPV1	0.194099	1	1	0.194099	Brain_Cerebellum	0.194099	Brain_Cerebellum	-1.29855	-1.29855	NA
ENSG00000141298.17	SSH2	0.194124	2	2	0.0759763	Brain_Cerebellum	0.615327	Pituitary	-0.502484	-1.1385	0.899469
ENSG00000205693.3	MANSC4	0.194133	1	1	0.194133	Brain_Cerebellar_Hemisphere	0.194133	Brain_Cerebellar_Hemisphere	-1.29845	-1.29845	NA
ENSG00000162078.11	ZG16B	0.194239	2	2	0.0738751	Brain_Amygdala	0.796898	Brain_Caudate_basal_ganglia	-0.257364	-1.02238	1.08189
ENSG00000231690.2	LINC00574	0.194298	4	4	0.0143844	Brain_Cortex	0.579361	Brain_Amygdala	-0.554318	-1.49673	0.775293
ENSG00000185519.8	FAM131C	0.194368	13	10	0.00977748	Brain_Hypothalamus	0.720761	Brain_Cortex	2.5836	0.901804	1.2201
ENSG00000100003.17	SEC14L2	0.194417	3	3	0.098301	Brain_Cerebellum	0.661312	Brain_Caudate_basal_ganglia	-0.438103	-0.896323	0.66027
ENSG00000277763.1	CTD-2588E21.1	0.194468	1	1	0.194468	Brain_Frontal_Cortex_BA9	0.194468	Brain_Frontal_Cortex_BA9	1.29747	1.29747	NA
ENSG00000161905.12	ALOX15	0.194469	10	1	0.0911737	Brain_Anterior_cingulate_cortex_BA24	0.304167	Brain_Hypothalamus	1.68924	1.26196	0.218444
ENSG00000180834.7	MAP6D1	0.194482	8	5	0.0400754	Brain_Substantia_nigra	0.610464	Brain_Nucleus_accumbens_basal_ganglia	2.05297	1.07698	0.972522
ENSG00000140650.11	PMM2	0.194602	2	2	0.0710638	Brain_Caudate_basal_ganglia	0.870232	Brain_Frontal_Cortex_BA9	0.163364	-0.820853	1.39189
ENSG00000006125.17	AP2B1	0.194749	2	2	0.0759098	Brain_Putamen_basal_ganglia	0.719682	Brain_Substantia_nigra	-0.358884	-1.06691	1.00129
ENSG00000007047.14	MARK4	0.194766	1	1	0.194766	Brain_Anterior_cingulate_cortex_BA24	0.194766	Brain_Anterior_cingulate_cortex_BA24	-1.29661	-1.29661	NA
ENSG00000105048.16	TNNT1	0.194869	1	1	0.194869	Pituitary	0.194869	Pituitary	-1.29631	-1.29631	NA
ENSG00000249158.6	PCDHA11	0.194901	7	7	0.0776038	Brain_Hypothalamus	0.867912	Brain_Cortex	1.76476	0.880431	0.719553
ENSG00000099977.13	DDT	0.194915	10	8	0.17763	Brain_Hippocampus	0.962083	Brain_Cerebellar_Hemisphere	1.24215	0.105657	0.718481
ENSG00000115232.13	ITGA4	0.195229	1	1	0.195229	Brain_Substantia_nigra	0.195229	Brain_Substantia_nigra	1.29527	1.29527	NA
ENSG00000141314.12	RHBDL3	0.195232	9	5	0.0101426	Brain_Hypothalamus	0.958026	Brain_Hippocampus	2.57093	1.32372	1.10191
ENSG00000273972.1	CTD-2306A12.1	0.195258	1	1	0.195258	Pituitary	0.195258	Pituitary	1.29518	1.29518	NA
ENSG00000188659.9	SAXO2	0.195292	13	3	0.417932	Brain_Putamen_basal_ganglia	0.964284	Brain_Hippocampus	0.805627	-0.279835	0.427149
ENSG00000182866.16	LCK	0.195306	1	1	0.195306	Brain_Cerebellar_Hemisphere	0.195306	Brain_Cerebellar_Hemisphere	-1.29504	-1.29504	NA
ENSG00000136451.8	VEZF1	0.195336	1	1	0.195336	Brain_Hypothalamus	0.195336	Brain_Hypothalamus	1.29495	1.29495	NA
ENSG00000259207.7	ITGB3	0.19537	2	2	0.0726742	Brain_Anterior_cingulate_cortex_BA24	0.152646	Brain_Substantia_nigra	1.79487	1.61256	0.257828
ENSG00000276409.4	CCL14	0.195379	1	1	0.195379	Brain_Cerebellum	0.195379	Brain_Cerebellum	1.29483	1.29483	NA
ENSG00000057608.16	GDI2	0.195387	6	4	0.0209868	Brain_Caudate_basal_ganglia	0.905717	Pituitary	-0.118442	-1.51235	0.764295
ENSG00000230939.1	RP11-314C16.1	0.195442	7	2	0.0508607	Brain_Nucleus_accumbens_basal_ganglia	0.62972	Brain_Cortex	-0.482121	-1.16484	0.506179
ENSG00000080371.5	RAB21	0.195445	1	1	0.195445	Brain_Hippocampus	0.195445	Brain_Hippocampus	1.29464	1.29464	NA
ENSG00000164695.4	CHMP4C	0.195457	6	3	0.193862	Pituitary	0.932855	Brain_Nucleus_accumbens_basal_ganglia	1.29924	0.801799	0.755779
ENSG00000251628.1	RP11-371M22.1	0.195469	1	1	0.195469	Brain_Frontal_Cortex_BA9	0.195469	Brain_Frontal_Cortex_BA9	-1.29457	-1.29457	NA
ENSG00000197077.13	KIAA1671	0.195483	4	2	0.153878	Brain_Nucleus_accumbens_basal_ganglia	0.434289	Brain_Cortex	-0.781873	-1.06297	0.297186
ENSG00000196159.11	FAT4	0.19552	1	1	0.19552	Brain_Cortex	0.19552	Brain_Cortex	-1.29442	-1.29442	NA
ENSG00000164162.12	ANAPC10	0.19559	1	1	0.19559	Brain_Hippocampus	0.19559	Brain_Hippocampus	-1.29422	-1.29422	NA
ENSG00000272829.1	XXbac-B135H6.18	0.195599	1	1	0.195599	Pituitary	0.195599	Pituitary	1.29419	1.29419	NA
ENSG00000203279.3	RP11-498P14.5	0.195667	13	1	0.0720057	Brain_Hypothalamus	0.515006	Brain_Nucleus_accumbens_basal_ganglia	1.79908	1.25836	0.29462
ENSG00000264954.1	PRR29-AS1	0.195787	1	1	0.195787	Brain_Cortex	0.195787	Brain_Cortex	1.29365	1.29365	NA
ENSG00000070495.14	JMJD6	0.195798	1	1	0.195798	Brain_Cerebellum	0.195798	Brain_Cerebellum	-1.29362	-1.29362	NA
ENSG00000169490.16	TM2D2	0.195977	4	3	0.138856	Brain_Nucleus_accumbens_basal_ganglia	0.658254	Brain_Cerebellar_Hemisphere	0.728007	-0.663705	1.04676
ENSG00000144821.9	MYH15	0.19606	1	1	0.19606	Brain_Cerebellar_Hemisphere	0.19606	Brain_Cerebellar_Hemisphere	1.29286	1.29286	NA
ENSG00000184277.12	TM2D3	0.196114	7	7	0.0264025	Brain_Hippocampus	0.928833	Brain_Hypothalamus	1.19191	-0.17978	1.05028
ENSG00000113249.12	HAVCR1	0.196298	1	1	0.196298	Brain_Frontal_Cortex_BA9	0.196298	Brain_Frontal_Cortex_BA9	-1.29217	-1.29217	NA
ENSG00000174917.8	C19orf70	0.196434	1	1	0.196434	Brain_Caudate_basal_ganglia	0.196434	Brain_Caudate_basal_ganglia	1.29178	1.29178	NA
ENSG00000145390.11	USP53	0.196437	3	3	0.0550658	Brain_Cortex	0.939094	Brain_Anterior_cingulate_cortex_BA24	-0.0764085	-0.741788	1.02185
ENSG00000273148.1	RP5-1068E13.7	0.196497	2	2	0.175443	Brain_Amygdala	0.273415	Pituitary	1.35492	0.129844	1.73252
ENSG00000113296.14	THBS4	0.196536	1	1	0.196536	Brain_Putamen_basal_ganglia	0.196536	Brain_Putamen_basal_ganglia	-1.29148	-1.29148	NA
ENSG00000188833.9	ENTPD8	0.196712	2	2	0.182371	Brain_Cerebellar_Hemisphere	0.25574	Brain_Nucleus_accumbens_basal_ganglia	1.33349	0.0984863	1.74656
ENSG00000067167.7	TRAM1	0.196722	3	3	0.0925902	Brain_Putamen_basal_ganglia	0.782016	Brain_Caudate_basal_ganglia	1.68189	1.0874	0.727123
ENSG00000233895.1	RP1-122P22.2	0.196775	1	1	0.196775	Brain_Hippocampus	0.196775	Brain_Hippocampus	-1.29079	-1.29079	NA
ENSG00000074201.8	CLNS1A	0.19679	1	1	0.19679	Brain_Cerebellar_Hemisphere	0.19679	Brain_Cerebellar_Hemisphere	-1.29075	-1.29075	NA
ENSG00000186854.10	TRABD2A	0.196855	3	3	0.133139	Brain_Caudate_basal_ganglia	0.568083	Brain_Cerebellar_Hemisphere	0.570877	-0.57572	1.0538
ENSG00000134108.12	ARL8B	0.196943	3	3	0.0439009	Brain_Putamen_basal_ganglia	0.923493	Brain_Nucleus_accumbens_basal_ganglia	-0.0960342	-1.08788	0.961135
ENSG00000138472.10	GUCA1C	0.197036	3	3	0.0713383	Brain_Frontal_Cortex_BA9	0.97883	Brain_Cortex	-0.026536	-1.05497	0.920909
ENSG00000246526.2	RP11-539L10.2	0.197152	1	1	0.197152	Brain_Nucleus_accumbens_basal_ganglia	0.197152	Brain_Nucleus_accumbens_basal_ganglia	1.28971	1.28971	NA
ENSG00000277142.1	LINC00235	0.197167	2	2	0.0953527	Brain_Cerebellum	0.793754	Brain_Cortex	0.261439	-0.703187	1.36419
ENSG00000129187.14	DCTD	0.197191	5	5	0.0765243	Brain_Nucleus_accumbens_basal_ganglia	0.757478	Brain_Cerebellum	1.77122	1.08539	0.642609
ENSG00000197128.11	ZNF772	0.197214	5	5	0.05959	Pituitary	0.743546	Brain_Hypothalamus	0.327162	-0.8651	0.922284
ENSG00000249926.2	RP11-495K9.6	0.197261	11	9	0.0202367	Brain_Substantia_nigra	0.921569	Brain_Hypothalamus	2.32193	0.421156	1.1722
ENSG00000255112.2	CHMP1B	0.197286	1	1	0.197286	Brain_Nucleus_accumbens_basal_ganglia	0.197286	Brain_Nucleus_accumbens_basal_ganglia	-1.28932	-1.28932	NA
ENSG00000185269.11	NOTUM	0.197394	3	3	0.0327885	Brain_Cerebellar_Hemisphere	0.961265	Brain_Hypothalamus	2.13466	1.23645	1.14186
ENSG00000090432.6	MUL1	0.197432	13	8	0.0960915	Brain_Substantia_nigra	0.987728	Brain_Anterior_cingulate_cortex_BA24	1.56246	-0.060664	0.809355
ENSG00000196208.13	GREB1	0.197638	12	5	0.0921774	Brain_Caudate_basal_ganglia	0.97707	Brain_Nucleus_accumbens_basal_ganglia	1.68402	0.846577	0.890823
ENSG00000114125.13	RNF7	0.197656	8	6	0.0989991	Brain_Cerebellar_Hemisphere	0.8007	Brain_Hypothalamus	1.64973	0.614367	1.05615
ENSG00000155530.2	LRGUK	0.197804	7	7	0.0160097	Brain_Hippocampus	0.732814	Pituitary	2.4087	0.699531	0.976756
ENSG00000167749.11	KLK4	0.197815	1	1	0.197815	Brain_Cerebellum	0.197815	Brain_Cerebellum	1.2878	1.2878	NA
ENSG00000138758.11	2021-09-11	0.197839	6	5	0.0695233	Brain_Anterior_cingulate_cortex_BA24	0.995795	Brain_Cerebellum	0.821462	-0.278483	0.9537
ENSG00000124593.15	RP11-298J23.10	0.197842	1	1	0.197842	Brain_Cerebellar_Hemisphere	0.197842	Brain_Cerebellar_Hemisphere	1.28773	1.28773	NA
ENSG00000188770.9	OPTC	0.197874	2	2	0.101163	Brain_Cerebellar_Hemisphere	0.214482	Brain_Cerebellum	-1.24133	-1.44029	0.281362
ENSG00000150667.6	FSIP1	0.197926	1	1	0.197926	Brain_Caudate_basal_ganglia	0.197926	Brain_Caudate_basal_ganglia	-1.28748	-1.28748	NA
ENSG00000224531.5	SMIM13	0.197928	1	1	0.197928	Brain_Hippocampus	0.197928	Brain_Hippocampus	1.28748	1.28748	NA
ENSG00000044459.14	CNTLN	0.197943	5	4	0.0132693	Brain_Cortex	0.903525	Brain_Caudate_basal_ganglia	2.47646	1.07619	1.19086
ENSG00000159593.14	NAE1	0.197951	1	1	0.197951	Brain_Cortex	0.197951	Brain_Cortex	1.28741	1.28741	NA
ENSG00000259504.2	RP11-352D13.5	0.19827	1	1	0.19827	Brain_Cerebellar_Hemisphere	0.19827	Brain_Cerebellar_Hemisphere	1.2865	1.2865	NA
ENSG00000109171.14	SLAIN2	0.198362	1	1	0.198362	Pituitary	0.198362	Pituitary	-1.28623	-1.28623	NA
ENSG00000186479.4	RGS7BP	0.19839	1	1	0.19839	Brain_Cerebellum	0.19839	Brain_Cerebellum	1.28615	1.28615	NA
ENSG00000251185.1	RP11-542G1.1	0.198518	6	6	0.0295523	Brain_Cortex	0.878836	Brain_Amygdala	2.17604	0.950675	0.780938
ENSG00000114942.13	EEF1B2	0.198523	1	1	0.198523	Brain_Hypothalamus	0.198523	Brain_Hypothalamus	1.28577	1.28577	NA
ENSG00000099256.18	PRTFDC1	0.198586	4	4	0.0331611	Brain_Hippocampus	0.764578	Brain_Caudate_basal_ganglia	2.13013	0.113961	1.47863
ENSG00000132640.14	BTBD3	0.198689	3	3	0.113725	Brain_Anterior_cingulate_cortex_BA24	0.420777	Brain_Putamen_basal_ganglia	0.944077	-0.480889	1.29371
ENSG00000184860.9	SDR42E1	0.198763	1	1	0.198763	Brain_Nucleus_accumbens_basal_ganglia	0.198763	Brain_Nucleus_accumbens_basal_ganglia	-1.28508	-1.28508	NA
ENSG00000116198.12	CEP104	0.198853	5	3	0.136095	Brain_Putamen_basal_ganglia	0.653233	Brain_Nucleus_accumbens_basal_ganglia	1.49049	1.0954	0.447345
ENSG00000130725.7	UBE2M	0.198923	1	1	0.198923	Brain_Frontal_Cortex_BA9	0.198923	Brain_Frontal_Cortex_BA9	-1.28462	-1.28462	NA
ENSG00000103550.13	KNOP1	0.198977	13	1	0.154905	Brain_Frontal_Cortex_BA9	0.262297	Brain_Cerebellum	1.42242	1.2733	0.0982131
ENSG00000063854.12	HAGH	0.198997	13	4	0.0310438	Pituitary	0.700431	Brain_Frontal_Cortex_BA9	0.384738	-1.39122	0.681156
ENSG00000119661.14	DNAL1	0.19915	5	3	0.171228	Brain_Frontal_Cortex_BA9	0.589538	Brain_Cortex	0.539506	-0.732482	0.779326
ENSG00000266213.1	RP11-100K18.1	0.199181	1	1	0.199181	Brain_Hypothalamus	0.199181	Brain_Hypothalamus	-1.28389	-1.28389	NA
ENSG00000248441.6	LINC01197	0.199209	6	6	0.0466839	Brain_Frontal_Cortex_BA9	0.908859	Pituitary	1.98916	-0.451103	1.37369
ENSG00000092421.16	SEMA6A	0.199281	1	1	0.199281	Brain_Cerebellum	0.199281	Brain_Cerebellum	1.2836	1.2836	NA
ENSG00000059915.16	PSD	0.199291	1	1	0.199291	Pituitary	0.199291	Pituitary	-1.28357	-1.28357	NA
ENSG00000133961.19	NUMB	0.199345	2	2	0.0890299	Brain_Cerebellar_Hemisphere	0.859404	Brain_Hypothalamus	1.70054	0.761703	1.32771
ENSG00000145912.8	NHP2	0.199356	2	2	0.0725966	Brain_Amygdala	0.745748	Brain_Anterior_cingulate_cortex_BA24	-0.324251	-1.0598	1.04023
ENSG00000103363.14	ELOB	0.199358	1	1	0.199358	Brain_Putamen_basal_ganglia	0.199358	Brain_Putamen_basal_ganglia	1.28338	1.28338	NA
ENSG00000197696.9	NMB	0.199643	1	1	0.199643	Brain_Caudate_basal_ganglia	0.199643	Brain_Caudate_basal_ganglia	-1.28257	-1.28257	NA
ENSG00000143033.17	MTF2	0.199802	1	1	0.199802	Brain_Cerebellum	0.199802	Brain_Cerebellum	1.28212	1.28212	NA
ENSG00000165506.14	DNAAF2	0.199809	2	2	0.133307	Brain_Cerebellum	0.560941	Brain_Hypothalamus	-0.581444	-1.04132	0.650356
ENSG00000183793.13	NPIPA5	0.199836	13	1	0.109942	Brain_Substantia_nigra	0.521172	Brain_Putamen_basal_ganglia	-0.64154	-1.21066	0.29042
ENSG00000212126.3	TAS2R50	0.199897	1	1	0.199897	Brain_Cerebellar_Hemisphere	0.199897	Brain_Cerebellar_Hemisphere	1.28185	1.28185	NA
ENSG00000168118.11	RAB4A	0.200079	2	2	0.0818774	Pituitary	0.245004	Brain_Cerebellar_Hemisphere	1.7399	1.45123	0.40823
ENSG00000134056.11	MRPS36	0.200088	1	1	0.200088	Brain_Cerebellar_Hemisphere	0.200088	Brain_Cerebellar_Hemisphere	-1.2813	-1.2813	NA
ENSG00000224167.1	RP3-522D1.1	0.200148	1	1	0.200148	Pituitary	0.200148	Pituitary	1.28113	1.28113	NA
ENSG00000115665.8	SLC5A7	0.200206	1	1	0.200206	Brain_Hypothalamus	0.200206	Brain_Hypothalamus	-1.28096	-1.28096	NA
ENSG00000105443.13	CYTH2	0.200236	10	10	0.0267011	Brain_Nucleus_accumbens_basal_ganglia	0.857923	Brain_Substantia_nigra	-0.179018	-1.38965	0.555722
ENSG00000196352.14	CD55	0.200365	6	6	0.0741741	Pituitary	0.753022	Brain_Hippocampus	1.78554	0.0419791	1.01434
ENSG00000276399.1	FLJ36000	0.200427	2	1	0.128966	Brain_Cerebellum	0.309728	Brain_Cerebellar_Hemisphere	1.51819	1.26699	0.355249
ENSG00000171189.17	GRIK1	0.200525	1	1	0.200525	Pituitary	0.200525	Pituitary	1.28006	1.28006	NA
ENSG00000228049.7	POLR2J2	0.200577	13	1	0.0869831	Brain_Nucleus_accumbens_basal_ganglia	0.642835	Brain_Hippocampus	-0.463739	-1.23437	0.33831
ENSG00000123975.4	CKS2	0.200618	6	6	0.0611141	Brain_Hypothalamus	0.716898	Brain_Putamen_basal_ganglia	0.52207	-0.682081	0.995701
ENSG00000246331.2	RP11-77I22.2	0.200648	1	1	0.200648	Pituitary	0.200648	Pituitary	1.27971	1.27971	NA
ENSG00000137411.16	VARS2	0.200683	13	2	0.114609	Brain_Amygdala	0.818785	Brain_Cerebellar_Hemisphere	1.57781	0.932989	0.377782
ENSG00000160803.7	UBQLN4	0.200725	4	4	0.0660816	Brain_Hypothalamus	0.876339	Brain_Anterior_cingulate_cortex_BA24	0.246942	-0.639155	1.01427
ENSG00000179165.10	PXT1	0.200743	1	1	0.200743	Brain_Cerebellum	0.200743	Brain_Cerebellum	-1.27944	-1.27944	NA
ENSG00000132975.7	GPR12	0.20078	4	4	0.113729	Brain_Cerebellar_Hemisphere	0.773824	Brain_Cerebellum	1.58165	0.451552	1.4599
ENSG00000142541.16	RPL13A	0.200818	1	1	0.200818	Pituitary	0.200818	Pituitary	-1.27923	-1.27923	NA
ENSG00000117500.12	TMED5	0.200845	6	4	0.345132	Brain_Nucleus_accumbens_basal_ganglia	0.845115	Brain_Cerebellum	0.557267	0.159647	0.5527
ENSG00000183873.15	SCN5A	0.200877	2	2	0.073391	Brain_Cortex	0.794488	Brain_Cerebellar_Hemisphere	1.79039	0.764952	1.45019
ENSG00000138430.15	OLA1	0.200893	2	2	0.0742204	Brain_Hippocampus	0.857143	Brain_Cortex	1.78525	0.80262	1.38965
ENSG00000115806.12	GORASP2	0.200908	3	3	0.0778905	Brain_Frontal_Cortex_BA9	0.468021	Brain_Amygdala	0.725702	-0.617485	1.25609
ENSG00000130294.15	KIF1A	0.200934	3	2	0.0811646	Brain_Cerebellum	0.136757	Pituitary	1.74397	1.64777	0.139339
ENSG00000169035.11	KLK7	0.201012	2	2	0.0810757	Brain_Putamen_basal_ganglia	0.759865	Brain_Nucleus_accumbens_basal_ganglia	0.305658	-0.71941	1.44967
ENSG00000104825.16	NFKBIB	0.201027	5	5	0.0384873	Brain_Putamen_basal_ganglia	0.964341	Brain_Cortex	2.06963	0.852715	0.803825
ENSG00000006747.14	SCIN	0.20125	3	3	0.075869	Brain_Nucleus_accumbens_basal_ganglia	0.477949	Brain_Cerebellar_Hemisphere	1.77517	1.12379	0.571018
ENSG00000261889.1	RP11-473M20.16	0.201308	1	1	0.201308	Brain_Hippocampus	0.201308	Brain_Hippocampus	-1.27783	-1.27783	NA
ENSG00000175857.8	GAPT	0.201381	1	1	0.201381	Pituitary	0.201381	Pituitary	-1.27763	-1.27763	NA
ENSG00000162627.16	SNX7	0.201399	1	1	0.201399	Brain_Cerebellum	0.201399	Brain_Cerebellum	1.27758	1.27758	NA
ENSG00000142621.19	FHAD1	0.201417	1	1	0.201417	Pituitary	0.201417	Pituitary	1.27752	1.27752	NA
ENSG00000204348.9	DXO	0.201419	7	7	0.279735	Brain_Cerebellar_Hemisphere	0.668035	Brain_Putamen_basal_ganglia	0.900964	-0.331778	0.802722
ENSG00000242252.1	BGLAP	0.201544	7	6	0.0105222	Brain_Nucleus_accumbens_basal_ganglia	0.699995	Pituitary	0.385327	-1.63371	1.03131
ENSG00000007038.10	PRSS21	0.201652	2	2	0.0744089	Brain_Nucleus_accumbens_basal_ganglia	0.820976	Brain_Caudate_basal_ganglia	1.78409	0.7789	1.42155
ENSG00000070476.14	ZXDC	0.201668	12	1	0.0948045	Brain_Nucleus_accumbens_basal_ganglia	0.69434	Pituitary	-0.392972	-1.23396	0.310364
ENSG00000152952.11	PLOD2	0.201712	7	5	0.0568109	Brain_Hippocampus	0.921215	Pituitary	-0.0989036	-1.04953	0.613961
ENSG00000225860.2	LINC02072	0.20174	1	1	0.20174	Brain_Amygdala	0.20174	Brain_Amygdala	1.27661	1.27661	NA
ENSG00000206418.3	RAB12	0.201786	1	1	0.201786	Brain_Cerebellar_Hemisphere	0.201786	Brain_Cerebellar_Hemisphere	-1.27648	-1.27648	NA
ENSG00000232265.7	XXyac-YX155B6.5	0.201831	2	1	0.201831	Brain_Cerebellar_Hemisphere	0.201831	Brain_Frontal_Cortex_BA9	-1.27635	-1.27635	3.14018e-16
ENSG00000271579.1	RP11-116D17.3	0.201851	2	2	0.149038	Brain_Nucleus_accumbens_basal_ganglia	0.314095	Brain_Cerebellum	1.00667	-0.218135	1.73213
ENSG00000125618.16	PAX8	0.201884	10	1	0.0868366	Brain_Amygdala	0.659493	Brain_Nucleus_accumbens_basal_ganglia	1.71233	1.2273	0.403476
ENSG00000131979.18	GCH1	0.201892	6	5	0.0826101	Brain_Hippocampus	0.953244	Brain_Anterior_cingulate_cortex_BA24	1.73574	0.610429	0.799455
ENSG00000146856.14	AGBL3	0.201928	4	4	0.140196	Brain_Cortex	0.664214	Brain_Cerebellar_Hemisphere	1.18172	0.10004	1.28998
ENSG00000141425.17	RPRD1A	0.201996	3	3	0.0618508	Brain_Substantia_nigra	0.913046	Brain_Cortex	1.15725	-0.273103	1.51895
ENSG00000104047.14	DTWD1	0.202031	3	3	0.0406515	Brain_Nucleus_accumbens_basal_ganglia	0.930039	Brain_Frontal_Cortex_BA9	2.04707	0.484274	1.40709
ENSG00000188603.18	CLN3	0.202043	1	1	0.202043	Pituitary	0.202043	Pituitary	1.27575	1.27575	NA
ENSG00000272894.5	RP5-1159O4.1	0.202155	13	12	0.0303369	Brain_Substantia_nigra	0.844816	Brain_Amygdala	2.16566	0.944536	0.943192
ENSG00000013297.10	CLDN11	0.202158	1	1	0.202158	Brain_Cerebellar_Hemisphere	0.202158	Brain_Cerebellar_Hemisphere	1.27543	1.27543	NA
ENSG00000109066.13	TMEM104	0.202216	1	1	0.202216	Brain_Cerebellum	0.202216	Brain_Cerebellum	-1.27526	-1.27526	NA
ENSG00000170191.4	NANP	0.202316	2	2	0.178999	Brain_Caudate_basal_ganglia	0.214852	Brain_Hypothalamus	-1.24033	-1.29209	0.0731932
ENSG00000101464.10	PIGU	0.202318	5	5	0.0822809	Pituitary	0.736091	Brain_Nucleus_accumbens_basal_ganglia	1.26198	-0.121249	1.31984
ENSG00000080644.15	CHRNA3	0.202401	3	3	0.100432	Brain_Caudate_basal_ganglia	0.763037	Brain_Cerebellum	1.64276	1.13919	0.730396
ENSG00000100647.7	SUSD6	0.202443	1	1	0.202443	Brain_Caudate_basal_ganglia	0.202443	Brain_Caudate_basal_ganglia	-1.27462	-1.27462	NA
ENSG00000157542.9	KCNJ6	0.202517	11	9	0.111236	Brain_Caudate_basal_ganglia	0.873633	Brain_Frontal_Cortex_BA9	1.51492	0.149285	0.917358
ENSG00000272911.1	RP11-74E22.6	0.202522	2	2	0.0811656	Brain_Substantia_nigra	0.635771	Brain_Cerebellar_Hemisphere	1.74396	0.635172	1.56807
ENSG00000152894.14	PTPRK	0.202625	2	2	0.0739669	Brain_Cortex	0.963968	Brain_Caudate_basal_ganglia	1.78682	0.915996	1.23153
ENSG00000010610.9	CD4	0.202745	4	4	0.112902	Brain_Putamen_basal_ganglia	0.847953	Brain_Caudate_basal_ganglia	1.58528	-0.127298	1.2503
ENSG00000140577.15	CRTC3	0.202747	2	2	0.0942795	Brain_Cortex	0.627516	Brain_Cerebellum	1.67324	0.594009	1.52627
ENSG00000099866.14	MADCAM1	0.202771	7	5	0.0252623	Brain_Nucleus_accumbens_basal_ganglia	0.991119	Brain_Frontal_Cortex_BA9	2.23737	-0.0446056	1.1157
ENSG00000107679.14	PLEKHA1	0.202904	4	4	0.126828	Brain_Cortex	0.307223	Brain_Cerebellar_Hemisphere	1.15126	-0.0655044	1.41054
ENSG00000163032.11	VSNL1	0.202908	1	1	0.202908	Brain_Frontal_Cortex_BA9	0.202908	Brain_Frontal_Cortex_BA9	1.27331	1.27331	NA
ENSG00000119396.10	RAB14	0.202913	1	1	0.202913	Pituitary	0.202913	Pituitary	-1.2733	-1.2733	NA
ENSG00000100100.12	PIK3IP1	0.203169	1	1	0.203169	Brain_Caudate_basal_ganglia	0.203169	Brain_Caudate_basal_ganglia	1.27258	1.27258	NA
ENSG00000143224.17	PPOX	0.203208	6	6	0.0501244	Brain_Cerebellum	0.428459	Brain_Cerebellar_Hemisphere	1.08963	-0.863328	1.03825
ENSG00000154447.14	SH3RF1	0.203274	2	2	0.245351	Brain_Putamen_basal_ganglia	0.802538	Brain_Substantia_nigra	-0.250064	-0.70589	0.644635
ENSG00000188505.4	NCCRP1	0.203297	1	1	0.203297	Brain_Cerebellar_Hemisphere	0.203297	Brain_Cerebellar_Hemisphere	1.27221	1.27221	NA
ENSG00000090487.10	SPG21	0.203301	13	3	0.205278	Brain_Hypothalamus	0.524855	Brain_Anterior_cingulate_cortex_BA24	1.18668	0.764879	0.626599
ENSG00000185290.3	NUPR2	0.203369	13	4	0.0454204	Brain_Cerebellum	0.94059	Brain_Putamen_basal_ganglia	2.00074	0.573721	0.598919
ENSG00000257894.2	RP1-78O14.1	0.203546	2	2	0.101948	Brain_Cortex	0.93574	Pituitary	-0.0806256	-0.858055	1.09945
ENSG00000163746.11	PLSCR2	0.203548	1	1	0.203548	Pituitary	0.203548	Pituitary	1.27151	1.27151	NA
ENSG00000175701.10	LINC00116	0.20356	3	3	0.0572343	Brain_Caudate_basal_ganglia	0.42807	Brain_Hypothalamus	1.90152	1.41497	0.566868
ENSG00000254226.5	LINC01933	0.203572	4	3	0.0381578	Brain_Cerebellum	0.995012	Brain_Cortex	2.07316	0.576874	1.0075
ENSG00000112742.9	TTK	0.203691	2	2	0.0760197	Brain_Cerebellum	0.867509	Brain_Cortex	0.166823	-0.80372	1.37256
ENSG00000128944.13	KNSTRN	0.203735	13	1	0.119333	Brain_Frontal_Cortex_BA9	0.335116	Brain_Cerebellar_Hemisphere	-0.963859	-1.26247	0.149257
ENSG00000130299.16	GTPBP3	0.203753	4	4	0.0303423	Brain_Cerebellar_Hemisphere	0.633587	Brain_Cortex	2.16559	1.20116	0.724192
ENSG00000205181.5	LINC00654	0.203774	9	6	0.0716932	Brain_Hippocampus	0.714671	Brain_Caudate_basal_ganglia	1.80106	1.00698	0.471425
ENSG00000250519.6	RP11-680H20.2	0.203857	2	2	0.0747475	Brain_Cerebellum	0.54581	Brain_Cerebellar_Hemisphere	-0.60405	-1.19303	0.832944
ENSG00000136932.13	TRMO	0.203866	12	12	0.0327659	Brain_Frontal_Cortex_BA9	0.943799	Brain_Substantia_nigra	2.13494	-0.0687835	1.15723
ENSG00000255529.7	POLR2M	0.20401	9	8	0.185844	Brain_Nucleus_accumbens_basal_ganglia	0.671346	Brain_Putamen_basal_ganglia	1.22049	-0.435546	0.97485
ENSG00000179242.15	CDH4	0.204088	2	2	0.0784021	Brain_Cerebellum	0.544498	Pituitary	-0.606025	-1.18303	0.816008
ENSG00000165661.16	QSOX2	0.204114	5	5	0.174977	Brain_Putamen_basal_ganglia	0.619297	Brain_Cerebellum	0.973402	0.0464316	0.9996
ENSG00000082397.17	EPB41L3	0.204281	1	1	0.204281	Brain_Cerebellum	0.204281	Brain_Cerebellum	1.26945	1.26945	NA
ENSG00000163110.14	PDLIM5	0.204294	3	3	0.0750465	Brain_Frontal_Cortex_BA9	0.3632	Brain_Caudate_basal_ganglia	1.78018	1.22293	0.483864
ENSG00000272566.1	RP11-462G22.2	0.204312	2	2	0.0972741	Brain_Hippocampus	0.53742	Brain_Putamen_basal_ganglia	0.616719	-0.520748	1.60862
ENSG00000135535.15	CD164	0.204414	4	3	0.121189	Brain_Cortex	0.750532	Brain_Anterior_cingulate_cortex_BA24	1.5498	0.5233	0.986784
ENSG00000277224.2	HIST1H2BF	0.204469	1	1	0.204469	Brain_Hypothalamus	0.204469	Brain_Hypothalamus	1.26892	1.26892	NA
ENSG00000075035.9	WSCD2	0.20464	4	4	0.0790218	Brain_Caudate_basal_ganglia	0.299568	Brain_Nucleus_accumbens_basal_ganglia	1.667	-0.600771	1.54113
ENSG00000266733.5	TBC1D29	0.204748	1	1	0.204748	Brain_Amygdala	0.204748	Brain_Amygdala	1.26814	1.26814	NA
ENSG00000072041.16	SLC6A15	0.204779	2	2	0.0793139	Brain_Cortex	0.796425	Brain_Hippocampus	1.75468	0.748352	1.42316
ENSG00000154262.12	ABCA6	0.204903	12	6	0.0344028	Brain_Frontal_Cortex_BA9	0.978307	Brain_Cerebellar_Hemisphere	2.11532	-0.357324	1.09644
ENSG00000139719.9	VPS33A	0.204977	4	3	0.171378	Brain_Cerebellar_Hemisphere	0.943444	Brain_Putamen_basal_ganglia	1.36779	0.942713	0.678987
ENSG00000006047.12	YBX2	0.204998	4	4	0.0270238	Brain_Frontal_Cortex_BA9	0.96396	Brain_Cerebellar_Hemisphere	0.685788	-0.500449	1.24256
ENSG00000183801.7	OLFML1	0.204999	1	1	0.204999	Brain_Hippocampus	0.204999	Brain_Hippocampus	1.26744	1.26744	NA
ENSG00000152284.4	TCF7L1	0.205144	2	1	0.130867	Brain_Cerebellar_Hemisphere	0.325316	Brain_Cerebellum	1.51069	1.24714	0.372715
ENSG00000163319.10	MRPS18C	0.205244	1	1	0.205244	Brain_Cortex	0.205244	Brain_Cortex	-1.26675	-1.26675	NA
ENSG00000179776.17	CDH5	0.205299	1	1	0.205299	Brain_Hippocampus	0.205299	Brain_Hippocampus	1.2666	1.2666	NA
ENSG00000173960.13	UBXN2A	0.2053	2	2	0.122811	Brain_Hippocampus	0.553442	Brain_Cerebellum	1.54308	0.475235	1.51016
ENSG00000160191.17	PDE9A	0.20544	6	6	0.123977	Brain_Cerebellum	0.972871	Brain_Caudate_basal_ganglia	-0.0340071	-0.59191	0.627642
ENSG00000267943.1	CTD-2620I22.3	0.205611	1	1	0.205611	Brain_Cerebellum	0.205611	Brain_Cerebellum	-1.26573	-1.26573	NA
ENSG00000180176.14	TH	0.205647	1	1	0.205647	Brain_Hippocampus	0.205647	Brain_Hippocampus	1.26563	1.26563	NA
ENSG00000260778.5	RP11-304L19.13	0.205818	13	13	0.0590854	Brain_Cerebellum	0.926791	Brain_Frontal_Cortex_BA9	1.88756	0.176733	1.15675
ENSG00000154359.12	LONRF1	0.205966	1	1	0.205966	Brain_Cerebellar_Hemisphere	0.205966	Brain_Cerebellar_Hemisphere	1.26473	1.26473	NA
ENSG00000158483.15	FAM86C1	0.206068	3	3	0.100944	Brain_Cerebellum	0.757243	Brain_Cerebellar_Hemisphere	0.90102	-0.34946	1.27114
ENSG00000176393.10	RNPEP	0.206264	1	1	0.206264	Brain_Anterior_cingulate_cortex_BA24	0.206264	Brain_Anterior_cingulate_cortex_BA24	-1.2639	-1.2639	NA
ENSG00000140873.15	ADAMTS18	0.206291	13	2	0.164364	Pituitary	0.548988	Brain_Anterior_cingulate_cortex_BA24	-0.599277	-0.87651	0.308593
ENSG00000104883.7	PEX11G	0.206371	9	5	0.00844783	Brain_Frontal_Cortex_BA9	0.302829	Brain_Cerebellar_Hemisphere	-1.03039	-1.807	0.566504
ENSG00000149231.11	CCDC82	0.206401	13	1	0.12556	Pituitary	0.318339	Brain_Cerebellar_Hemisphere	-0.997877	-1.25899	0.136747
ENSG00000163297.16	ANTXR2	0.206413	1	1	0.206413	Brain_Anterior_cingulate_cortex_BA24	0.206413	Brain_Anterior_cingulate_cortex_BA24	1.26349	1.26349	NA
ENSG00000213995.11	NAXD	0.206467	7	3	0.0607194	Brain_Anterior_cingulate_cortex_BA24	0.394726	Brain_Hypothalamus	-0.851078	-1.31976	0.365734
ENSG00000137393.9	RNF144B	0.206504	2	2	0.153354	Brain_Substantia_nigra	0.314007	Pituitary	1.42778	0.210466	1.72155
ENSG00000095906.16	NUBP2	0.206597	8	3	0.0105707	Brain_Frontal_Cortex_BA9	0.340584	Brain_Hypothalamus	2.55658	1.79731	0.515245
ENSG00000109016.17	DHRS7B	0.206613	2	2	0.0762721	Brain_Cortex	0.604706	Brain_Nucleus_accumbens_basal_ganglia	-0.517645	-1.14519	0.887485
ENSG00000139800.8	ZIC5	0.206778	1	1	0.206778	Pituitary	0.206778	Pituitary	-1.26247	-1.26247	NA
ENSG00000174963.17	ZIC4	0.206925	4	3	0.0623222	Brain_Putamen_basal_ganglia	0.831046	Brain_Substantia_nigra	0.653204	-0.157487	1.15217
ENSG00000100249.4	C22orf31	0.206928	6	5	0.0344218	Brain_Cortex	0.883395	Pituitary	0.472552	-1.05571	0.992271
ENSG00000099995.18	SF3A1	0.207026	1	1	0.207026	Brain_Hypothalamus	0.207026	Brain_Hypothalamus	1.26178	1.26178	NA
ENSG00000144843.11	ADPRH	0.207089	4	4	0.0577589	Brain_Hippocampus	0.707253	Brain_Anterior_cingulate_cortex_BA24	1.89752	0.787194	1.19647
ENSG00000130332.14	LSM7	0.207095	8	8	0.0283421	Brain_Cerebellar_Hemisphere	0.882072	Pituitary	2.19252	0.1448	1.08248
ENSG00000215717.5	TMEM167B	0.20716	2	2	0.160278	Brain_Cerebellum	0.28032	Brain_Cortex	1.40414	0.162268	1.75627
ENSG00000261781.1	LINC01654	0.207184	3	2	0.0579029	Brain_Frontal_Cortex_BA9	0.185235	Brain_Cortex	1.89643	1.56659	0.29581
ENSG00000158955.10	WNT9B	0.207221	1	1	0.207221	Brain_Cerebellum	0.207221	Brain_Cerebellum	1.26124	1.26124	NA
ENSG00000117586.10	TNFSF4	0.207292	2	2	0.127714	Brain_Nucleus_accumbens_basal_ganglia	0.160484	Brain_Cerebellum	-1.40345	-1.46331	0.0846639
ENSG00000185658.13	BRWD1	0.207346	2	2	0.151942	Pituitary	0.324437	Brain_Caudate_basal_ganglia	-0.985381	-1.20904	0.316305
ENSG00000188958.9	UTS2B	0.207457	2	1	0.200832	Brain_Amygdala	0.21559	Brain_Anterior_cingulate_cortex_BA24	-1.23834	-1.25876	0.0288816
ENSG00000177565.16	TBL1XR1	0.20746	4	4	0.111889	Brain_Cerebellar_Hemisphere	0.650401	Brain_Caudate_basal_ganglia	1.04329	-0.00913715	1.2581
ENSG00000146197.8	SCUBE3	0.207752	1	1	0.207752	Brain_Nucleus_accumbens_basal_ganglia	0.207752	Brain_Nucleus_accumbens_basal_ganglia	-1.25977	-1.25977	NA
ENSG00000183010.16	PYCR1	0.20791	4	4	0.0593636	Brain_Substantia_nigra	0.62083	Brain_Hypothalamus	0.994341	-0.300554	1.30082
ENSG00000137337.14	MDC1	0.207922	4	4	0.116631	Brain_Substantia_nigra	0.861301	Brain_Cortex	1.56907	0.694681	0.984135
ENSG00000166153.16	DEPDC4	0.207926	1	1	0.207926	Brain_Amygdala	0.207926	Brain_Amygdala	1.25929	1.25929	NA
ENSG00000239697.10	TNFSF12	0.207942	4	4	0.239292	Brain_Hypothalamus	0.975236	Brain_Cerebellar_Hemisphere	0.786463	-0.333165	0.892703
ENSG00000153086.13	ACMSD	0.208014	1	1	0.208014	Brain_Cerebellar_Hemisphere	0.208014	Brain_Cerebellar_Hemisphere	-1.25904	-1.25904	NA
ENSG00000107831.12	FGF8	0.208045	1	1	0.208045	Brain_Cerebellum	0.208045	Brain_Cerebellum	1.25896	1.25896	NA
ENSG00000273077.1	RP11-130C6.1	0.208078	1	1	0.208078	Pituitary	0.208078	Pituitary	-1.25887	-1.25887	NA
ENSG00000106460.18	TMEM106B	0.208112	2	2	0.132193	Brain_Cortex	0.341593	Brain_Cerebellum	0.951023	-0.277243	1.73703
ENSG00000165626.16	BEND7	0.208122	6	6	0.0456128	Brain_Caudate_basal_ganglia	0.420239	Brain_Cerebellum	1.99896	1.47569	0.504015
ENSG00000166359.10	WDR88	0.208163	2	2	0.0987529	Brain_Anterior_cingulate_cortex_BA24	0.11075	Brain_Frontal_Cortex_BA9	-1.59483	-1.62288	0.0396683
ENSG00000123106.10	CCDC91	0.208257	1	1	0.208257	Brain_Cerebellum	0.208257	Brain_Cerebellum	-1.25837	-1.25837	NA
ENSG00000111674.8	ENO2	0.208261	1	1	0.208261	Brain_Hippocampus	0.208261	Brain_Hippocampus	-1.25836	-1.25836	NA
ENSG00000272512.1	RP11-54O7.17	0.208275	13	5	0.0647519	Brain_Substantia_nigra	0.990105	Brain_Caudate_basal_ganglia	1.84697	0.727205	0.816438
ENSG00000072163.19	LIMS2	0.208312	1	1	0.208312	Pituitary	0.208312	Pituitary	-1.25822	-1.25822	NA
ENSG00000170088.13	TMEM192	0.208318	1	1	0.208318	Pituitary	0.208318	Pituitary	-1.2582	-1.2582	NA
ENSG00000141905.17	NFIC	0.208328	3	3	0.0783288	Brain_Frontal_Cortex_BA9	0.344014	Pituitary	0.946263	-0.798999	1.51405
ENSG00000124107.5	SLPI	0.208335	4	3	0.0581077	Brain_Nucleus_accumbens_basal_ganglia	0.997602	Brain_Amygdala	1.89488	-0.000675685	1.37015
ENSG00000171962.17	DRC3	0.208582	4	4	0.232771	Brain_Anterior_cingulate_cortex_BA24	0.63541	Brain_Substantia_nigra	0.482031	-0.506069	0.721198
ENSG00000204001.9	LCN8	0.20864	5	1	0.147835	Brain_Cerebellar_Hemisphere	0.333333	Brain_Cortex	1.44722	1.23967	0.239133
ENSG00000174501.14	ANKRD36C	0.208645	2	2	0.0782569	Brain_Substantia_nigra	0.697488	Brain_Putamen_basal_ganglia	0.388714	-0.686088	1.52
ENSG00000057149.15	SERPINB3	0.208682	1	1	0.208682	Pituitary	0.208682	Pituitary	-1.2572	-1.2572	NA
ENSG00000111666.10	CHPT1	0.208846	13	2	0.0657741	Brain_Nucleus_accumbens_basal_ganglia	0.872503	Brain_Anterior_cingulate_cortex_BA24	0.16048	-0.753963	0.521159
ENSG00000091844.7	RGS17	0.208891	2	2	0.0853649	Brain_Cerebellar_Hemisphere	0.302499	Brain_Cerebellum	1.72037	1.37573	0.487397
ENSG00000276600.4	RAB7B	0.208984	3	2	0.136804	Brain_Nucleus_accumbens_basal_ganglia	0.468857	Brain_Cerebellum	1.4878	1.19512	0.41171
ENSG00000149311.18	ATM	0.209053	1	1	0.209053	Brain_Nucleus_accumbens_basal_ganglia	0.209053	Brain_Nucleus_accumbens_basal_ganglia	1.25617	1.25617	NA
ENSG00000091157.13	WDR7	0.209082	7	2	0.0718576	Brain_Cerebellum	0.282813	Brain_Frontal_Cortex_BA9	1.80002	1.57053	0.240878
ENSG00000162595.5	DIRAS3	0.209169	1	1	0.209169	Brain_Caudate_basal_ganglia	0.209169	Brain_Caudate_basal_ganglia	1.25585	1.25585	NA
ENSG00000112378.11	PERP	0.20922	8	4	0.0676301	Brain_Caudate_basal_ganglia	0.631128	Brain_Cerebellar_Hemisphere	1.82746	0.76452	0.632858
ENSG00000165233.17	CARD19	0.209259	12	4	0.307904	Brain_Hippocampus	0.952945	Brain_Cerebellar_Hemisphere	1.01963	0.00130664	0.667344
ENSG00000128595.16	CALU	0.209268	4	4	0.0656634	Brain_Cortex	0.851023	Brain_Putamen_basal_ganglia	1.32083	-0.120133	1.31174
ENSG00000116473.14	RAP1A	0.209293	3	3	0.0403754	Brain_Amygdala	0.803404	Brain_Cerebellar_Hemisphere	2.04989	0.644728	1.25498
ENSG00000182257.6	PRR34	0.209327	3	3	0.0338744	Brain_Hypothalamus	0.886707	Brain_Cerebellar_Hemisphere	2.12156	0.659858	1.28375
ENSG00000180758.11	GPR157	0.209388	1	1	0.209388	Pituitary	0.209388	Pituitary	-1.25525	-1.25525	NA
ENSG00000120533.12	ENY2	0.209459	2	2	0.144483	Brain_Cerebellum	0.306038	Brain_Nucleus_accumbens_basal_ganglia	1.4593	1.24143	0.308106
ENSG00000130640.13	TUBGCP2	0.209482	3	3	0.105257	Brain_Amygdala	0.711279	Brain_Nucleus_accumbens_basal_ganglia	0.572728	-0.472431	1.09988
ENSG00000235568.6	NFAM1	0.209671	1	1	0.209671	Brain_Hypothalamus	0.209671	Brain_Hypothalamus	1.25447	1.25447	NA
ENSG00000276644.4	DACH1	0.209707	1	1	0.209707	Brain_Amygdala	0.209707	Brain_Amygdala	1.25437	1.25437	NA
ENSG00000168264.10	IRF2BP2	0.209745	1	1	0.209745	Brain_Putamen_basal_ganglia	0.209745	Brain_Putamen_basal_ganglia	1.25427	1.25427	NA
ENSG00000259807.1	RP11-426C22.4	0.209828	5	5	0.0544162	Brain_Putamen_basal_ganglia	0.828986	Brain_Nucleus_accumbens_basal_ganglia	1.92351	0.950173	0.653706
ENSG00000143631.10	FLG	0.209981	10	7	0.0541739	Brain_Cortex	0.918771	Brain_Nucleus_accumbens_basal_ganglia	0.845863	-0.556226	0.832779
ENSG00000120156.20	TEK	0.209991	2	1	0.203199	Brain_Cerebellar_Hemisphere	0.226708	Brain_Cerebellum	-1.20888	-1.24069	0.0449785
ENSG00000152413.14	HOMER1	0.210024	1	1	0.210024	Brain_Nucleus_accumbens_basal_ganglia	0.210024	Brain_Nucleus_accumbens_basal_ganglia	-1.2535	-1.2535	NA
ENSG00000196859.7	KRT39	0.210044	3	1	0.201086	Pituitary	0.225511	Brain_Cerebellum	-1.212	-1.24573	0.0332418
ENSG00000063438.16	AHRR	0.210063	7	6	0.00245413	Brain_Frontal_Cortex_BA9	0.889023	Brain_Cerebellum	-0.139541	-1.21365	1.1254
ENSG00000178741.11	COX5A	0.210223	2	2	0.0938223	Brain_Substantia_nigra	0.743204	Brain_Caudate_basal_ganglia	1.67557	0.673979	1.41646
ENSG00000132465.10	JCHAIN	0.210333	1	1	0.210333	Brain_Substantia_nigra	0.210333	Brain_Substantia_nigra	1.25265	1.25265	NA
ENSG00000103227.18	LMF1	0.210416	11	3	0.0306385	Brain_Cerebellar_Hemisphere	0.982551	Brain_Hippocampus	1.3344	0.106742	1.11855
ENSG00000249751.3	ECSCR	0.21043	1	1	0.21043	Brain_Hypothalamus	0.21043	Brain_Hypothalamus	1.25238	1.25238	NA
ENSG00000174996.11	KLC2	0.210454	1	1	0.210454	Brain_Substantia_nigra	0.210454	Brain_Substantia_nigra	1.25232	1.25232	NA
ENSG00000165131.6	C7orf34	0.210464	1	1	0.210464	Brain_Caudate_basal_ganglia	0.210464	Brain_Caudate_basal_ganglia	1.25229	1.25229	NA
ENSG00000155428.12	TRIM74	0.2105	2	2	0.201263	Brain_Nucleus_accumbens_basal_ganglia	0.278496	Brain_Anterior_cingulate_cortex_BA24	1.0837	-0.0971295	1.66995
ENSG00000064651.13	SLC12A2	0.210569	2	2	0.457795	Brain_Cerebellar_Hemisphere	0.938459	Brain_Cerebellum	0.0772066	-0.332638	0.579608
ENSG00000157152.16	SYN2	0.210588	3	3	0.0628073	Brain_Cerebellar_Hemisphere	0.290444	Brain_Cerebellum	1.86055	1.53403	0.422283
ENSG00000065518.7	NDUFB4	0.210603	3	3	0.0365398	Brain_Cerebellum	0.984219	Brain_Putamen_basal_ganglia	0.0197793	-0.975121	1.0605
ENSG00000174456.13	C12orf76	0.210641	2	2	0.44915	Brain_Cerebellar_Hemisphere	0.511329	Brain_Hippocampus	0.65677	-0.0500315	0.999568
ENSG00000143183.16	TMCO1	0.210664	3	3	0.0435009	Brain_Cortex	0.76529	Brain_Caudate_basal_ganglia	2.01887	1.34904	0.921172
ENSG00000051128.18	HOMER3	0.210671	6	6	0.0612934	Brain_Anterior_cingulate_cortex_BA24	0.738269	Brain_Cerebellar_Hemisphere	1.87137	-0.36848	1.28134
ENSG00000227733.9	RP4-565E6.1	0.210674	10	1	0.128581	Brain_Cortex	0.434223	Brain_Cerebellum	-0.781985	-1.21435	0.207894
ENSG00000136243.16	NUPL2	0.210694	13	4	0.0147469	Brain_Nucleus_accumbens_basal_ganglia	0.647577	Brain_Putamen_basal_ganglia	2.43854	1.5115	0.627216
ENSG00000258979.1	RP11-433J8.2	0.210744	3	3	0.0804469	Brain_Nucleus_accumbens_basal_ganglia	0.390041	Brain_Caudate_basal_ganglia	-0.859542	-1.21055	0.472741
ENSG00000160336.14	ZNF761	0.210778	7	5	0.0474681	Brain_Nucleus_accumbens_basal_ganglia	0.791078	Brain_Cerebellar_Hemisphere	-0.264911	-1.32888	0.636611
ENSG00000123815.11	COQ8B	0.210858	2	2	0.236781	Brain_Cerebellar_Hemisphere	0.634082	Brain_Cerebellum	1.18307	0.82953	0.499983
ENSG00000130529.15	TRPM4	0.211094	7	6	0.156258	Brain_Putamen_basal_ganglia	0.731325	Brain_Cerebellum	1.41777	0.38662	0.760052
ENSG00000157103.10	SLC6A1	0.211242	1	1	0.211242	Brain_Hippocampus	0.211242	Brain_Hippocampus	1.25016	1.25016	NA
ENSG00000275964.1	RP11-61K9.3	0.211253	2	2	0.0882775	Pituitary	0.421242	Brain_Amygdala	-0.804269	-1.25441	0.636598
ENSG00000140474.12	ULK3	0.211305	2	2	0.0824133	Brain_Putamen_basal_ganglia	0.18053	Brain_Caudate_basal_ganglia	-1.33913	-1.53799	0.281235
ENSG00000139438.5	FAM222A	0.211363	2	2	0.0881276	Brain_Cortex	0.520845	Brain_Cerebellar_Hemisphere	0.642043	-0.531658	1.65986
ENSG00000120539.14	MASTL	0.211529	11	3	0.0395045	Brain_Substantia_nigra	0.920968	Brain_Nucleus_accumbens_basal_ganglia	-0.099214	-1.01916	0.478735
ENSG00000146122.16	DAAM2	0.211573	1	1	0.211573	Brain_Putamen_basal_ganglia	0.211573	Brain_Putamen_basal_ganglia	1.24925	1.24925	NA
ENSG00000148426.12	PROSER2	0.21158	1	1	0.21158	Brain_Cerebellar_Hemisphere	0.21158	Brain_Cerebellar_Hemisphere	1.24923	1.24923	NA
ENSG00000176399.3	DMRTA1	0.211707	2	2	0.0786065	Pituitary	0.827287	Brain_Hippocampus	1.75883	0.988506	1.0894
ENSG00000262681.2	RP11-311F12.1	0.211724	8	5	0.0297731	Brain_Caudate_basal_ganglia	0.951956	Brain_Cerebellar_Hemisphere	0.0602507	-1.33452	0.859182
ENSG00000162714.12	ZNF496	0.211746	11	8	0.0412942	Brain_Frontal_Cortex_BA9	0.986323	Brain_Hippocampus	2.04056	0.46591	0.854472
ENSG00000101019.21	UQCC1	0.211915	7	4	0.0852542	Brain_Nucleus_accumbens_basal_ganglia	0.453795	Brain_Cortex	0.749103	-1.20086	0.91088
ENSG00000204060.6	FOXO6	0.212001	3	2	0.0709678	Brain_Cerebellum	0.119747	Brain_Cerebellar_Hemisphere	1.80568	1.66573	0.127606
ENSG00000149557.12	FEZ1	0.212067	3	2	0.0638372	Brain_Cerebellar_Hemisphere	0.655564	Brain_Cortex	1.85332	0.935043	1.21754
ENSG00000181894.14	ZNF329	0.21207	6	6	0.109805	Pituitary	0.998356	Brain_Cerebellar_Hemisphere	1.59907	-0.186036	1.34973
ENSG00000137691.12	C11orf70	0.212134	2	2	0.0844967	Brain_Substantia_nigra	0.760126	Brain_Anterior_cingulate_cortex_BA24	1.72517	1.01524	1.00399
ENSG00000151623.14	NR3C2	0.212169	1	1	0.212169	Brain_Cerebellar_Hemisphere	0.212169	Brain_Cerebellar_Hemisphere	1.24762	1.24762	NA
ENSG00000204560.9	DHX16	0.212221	3	3	0.374078	Brain_Cerebellum	0.519996	Brain_Caudate_basal_ganglia	0.88886	0.217213	0.958602
ENSG00000162522.10	KIAA1522	0.212472	2	2	0.194008	Brain_Anterior_cingulate_cortex_BA24	0.237647	Brain_Frontal_Cortex_BA9	-1.18089	-1.23985	0.083386
ENSG00000204140.9	CLPSL1	0.212487	3	3	0.0707398	Brain_Frontal_Cortex_BA9	0.480394	Brain_Cortex	1.80714	1.25259	0.550778
ENSG00000243480.7	AMY2A	0.212526	4	4	0.171818	Pituitary	0.814868	Brain_Caudate_basal_ganglia	0.639473	-0.400002	0.986027
ENSG00000152348.15	ATG10	0.212599	13	2	0.0477795	Brain_Amygdala	0.177148	Brain_Cerebellar_Hemisphere	-1.34959	-1.62856	0.154372
ENSG00000132622.10	HSPA12B	0.212736	3	3	0.0856799	Brain_Substantia_nigra	0.471183	Brain_Caudate_basal_ganglia	1.02551	0.00914242	1.50405
ENSG00000143590.13	EFNA3	0.212745	1	1	0.212745	Brain_Cerebellum	0.212745	Brain_Cerebellum	-1.24605	-1.24605	NA
ENSG00000151353.14	TMEM18	0.212748	2	2	0.157956	Brain_Cerebellum	0.444144	Pituitary	1.41198	1.0886	0.457333
ENSG00000161981.10	SNRNP25	0.212753	10	10	0.0106919	Brain_Nucleus_accumbens_basal_ganglia	0.708569	Pituitary	2.55261	0.711371	1.11396
ENSG00000100266.18	PACSIN2	0.212785	4	4	0.0250834	Brain_Frontal_Cortex_BA9	0.512904	Brain_Cerebellum	2.24012	0.950262	1.24371
ENSG00000074657.13	ZNF532	0.212805	2	2	0.14324	Brain_Cerebellum	0.350045	Brain_Hypothalamus	1.46383	0.264665	1.69588
ENSG00000157093.8	LYZL4	0.212822	2	2	0.240781	Brain_Frontal_Cortex_BA9	0.392036	Brain_Anterior_cingulate_cortex_BA24	0.855931	-0.158553	1.4347
ENSG00000151576.10	QTRT2	0.213101	1	1	0.213101	Pituitary	0.213101	Pituitary	-1.24508	-1.24508	NA
ENSG00000160570.13	DEDD2	0.213258	2	2	0.2974	Brain_Cortex	0.869227	Brain_Cerebellum	1.04203	0.438692	0.853242
ENSG00000261701.6	HPR	0.213269	12	1	0.0640986	Brain_Anterior_cingulate_cortex_BA24	0.410941	Brain_Amygdala	1.85149	1.23296	0.302753
ENSG00000066136.20	NFYC	0.213319	4	4	0.0187071	Brain_Cerebellar_Hemisphere	0.781613	Brain_Caudate_basal_ganglia	2.35132	1.25506	1.27191
ENSG00000105887.10	MTPN	0.21339	1	1	0.21339	Brain_Cerebellum	0.21339	Brain_Cerebellum	1.2443	1.2443	NA
ENSG00000007545.15	CRAMP1	0.213415	4	3	0.0618379	Brain_Cortex	0.516912	Brain_Cerebellar_Hemisphere	0.890561	0.119959	1.32876
ENSG00000206432.4	TMEM200C	0.213455	1	1	0.213455	Brain_Cortex	0.213455	Brain_Cortex	1.24412	1.24412	NA
ENSG00000269514.1	RP11-370I10.12	0.213563	4	4	0.157483	Brain_Amygdala	0.846348	Pituitary	1.13222	0.104597	1.1651
ENSG00000268628.2	RP1-122P22.4	0.213566	2	2	0.0918007	Brain_Hypothalamus	0.643764	Brain_Cerebellum	1.68597	1.07421	0.865167
ENSG00000274808.5	TBC1D3B	0.213835	1	1	0.213835	Brain_Cortex	0.213835	Brain_Cortex	-1.24309	-1.24309	NA
ENSG00000217442.3	SYCE3	0.21386	12	4	0.0290063	Brain_Amygdala	0.57649	Brain_Caudate_basal_ganglia	2.1834	1.2108	0.402521
ENSG00000109519.12	GRPEL1	0.213901	5	5	0.105866	Brain_Cerebellum	0.85524	Brain_Cortex	1.05777	0.000453662	1.11789
ENSG00000146530.11	VWDE	0.21391	10	3	0.100261	Brain_Hippocampus	0.990499	Brain_Anterior_cingulate_cortex_BA24	0.270359	-0.669197	0.700555
ENSG00000197245.5	FAM110D	0.213965	12	5	0.195012	Brain_Amygdala	0.968491	Brain_Nucleus_accumbens_basal_ganglia	1.29589	0.204619	0.613333
ENSG00000143387.12	CTSK	0.213977	5	2	0.219927	Brain_Caudate_basal_ganglia	0.841588	Brain_Cerebellum	-0.199863	-0.480993	0.428597
ENSG00000074319.12	TSG101	0.214212	1	1	0.214212	Pituitary	0.214212	Pituitary	1.24207	1.24207	NA
ENSG00000134121.9	CHL1	0.214246	4	4	0.0395899	Brain_Substantia_nigra	0.979048	Brain_Cerebellum	2.058	0.200661	1.2689
ENSG00000136514.2	RTP4	0.214335	6	4	0.0104695	Pituitary	0.775344	Brain_Frontal_Cortex_BA9	-0.285392	-1.78407	0.830968
ENSG00000225791.6	TRAM2-AS1	0.214386	3	3	0.0367939	Brain_Cerebellar_Hemisphere	0.955511	Brain_Hypothalamus	0.17437	-0.619295	1.27335
ENSG00000145247.11	OCIAD2	0.214481	4	4	0.0263813	Brain_Substantia_nigra	0.928657	Brain_Putamen_basal_ganglia	2.22055	0.934901	1.11024
ENSG00000140332.15	TLE3	0.214491	2	2	0.125309	Pituitary	0.319541	Brain_Hippocampus	1.53287	0.268732	1.78776
ENSG00000270091.1	RP11-78O7.2	0.21452	7	3	0.052948	Brain_Caudate_basal_ganglia	0.970798	Brain_Cerebellum	1.93534	0.47946	0.670029
ENSG00000250986.1	AC141928.1	0.214604	5	5	0.0300623	Brain_Cerebellar_Hemisphere	0.800349	Brain_Caudate_basal_ganglia	1.48052	-0.396083	1.40183
ENSG00000140557.11	ST8SIA2	0.214665	1	1	0.214665	Brain_Frontal_Cortex_BA9	0.214665	Brain_Frontal_Cortex_BA9	-1.24084	-1.24084	NA
ENSG00000226479.3	TMEM185B	0.214859	3	2	0.224264	Brain_Nucleus_accumbens_basal_ganglia	0.555297	Brain_Cortex	1.21527	-0.130812	1.18522
ENSG00000126934.13	MAP2K2	0.214907	2	2	0.149022	Brain_Cerebellum	0.37179	Brain_Cortex	0.893126	-0.274935	1.65189
ENSG00000178243.4	C9orf62	0.215149	1	1	0.215149	Brain_Frontal_Cortex_BA9	0.215149	Brain_Frontal_Cortex_BA9	-1.23953	-1.23953	NA
ENSG00000128617.2	OPN1SW	0.215224	3	3	0.119248	Brain_Amygdala	0.829173	Brain_Putamen_basal_ganglia	1.55794	0.242602	1.30212
ENSG00000003393.14	ALS2	0.215304	2	2	0.0799224	Brain_Hypothalamus	0.295925	Brain_Frontal_Cortex_BA9	1.75114	1.39817	0.499163
ENSG00000108582.11	CPD	0.215305	1	1	0.215305	Brain_Caudate_basal_ganglia	0.215305	Brain_Caudate_basal_ganglia	-1.23911	-1.23911	NA
ENSG00000168427.8	KLHL30	0.215325	2	1	0.192488	Brain_Cerebellar_Hemisphere	0.251342	Brain_Cerebellum	1.30325	1.22517	0.110421
ENSG00000023516.8	AKAP11	0.215354	11	3	0.0159305	Brain_Putamen_basal_ganglia	0.747907	Brain_Anterior_cingulate_cortex_BA24	2.4105	1.57872	0.697796
ENSG00000271420.1	RP5-1057J7.7	0.215441	1	1	0.215441	Brain_Cortex	0.215441	Brain_Cortex	1.23874	1.23874	NA
ENSG00000140983.13	RHOT2	0.215571	1	1	0.215571	Brain_Cerebellum	0.215571	Brain_Cerebellum	-1.23839	-1.23839	NA
ENSG00000157349.16	DDX19B	0.21558	1	1	0.21558	Brain_Putamen_basal_ganglia	0.21558	Brain_Putamen_basal_ganglia	-1.23837	-1.23837	NA
ENSG00000124422.11	USP22	0.215738	3	2	0.100309	Brain_Caudate_basal_ganglia	0.527044	Brain_Cerebellum	0.749966	-0.0869563	1.34916
ENSG00000197863.8	ZNF790	0.216046	3	3	0.066703	Brain_Cerebellum	0.876499	Brain_Putamen_basal_ganglia	1.39685	-0.093804	1.62961
ENSG00000144560.14	VGLL4	0.216078	1	1	0.216078	Brain_Nucleus_accumbens_basal_ganglia	0.216078	Brain_Nucleus_accumbens_basal_ganglia	-1.23702	-1.23702	NA
ENSG00000120860.10	WASHC3	0.216098	10	4	0.0205346	Brain_Cerebellum	0.658549	Brain_Caudate_basal_ganglia	-0.441918	-1.19411	0.603108
ENSG00000183513.8	COA5	0.216139	8	2	0.0463617	Brain_Caudate_basal_ganglia	0.265683	Brain_Nucleus_accumbens_basal_ganglia	-1.11306	-1.62652	0.25387
ENSG00000112110.9	MRPL18	0.216205	10	4	0.0641499	Brain_Substantia_nigra	0.998379	Brain_Anterior_cingulate_cortex_BA24	1.85114	0.96312	0.622244
ENSG00000198598.6	MMP17	0.216221	2	2	0.111712	Pituitary	0.455975	Brain_Cerebellum	1.59055	1.16802	0.597545
ENSG00000106436.4	MYL10	0.216404	1	1	0.216404	Pituitary	0.216404	Pituitary	1.23615	1.23615	NA
ENSG00000153201.15	RANBP2	0.216497	1	1	0.216497	Brain_Amygdala	0.216497	Brain_Amygdala	-1.2359	-1.2359	NA
ENSG00000188859.6	FAM78B	0.216535	1	1	0.216535	Brain_Cerebellar_Hemisphere	0.216535	Brain_Cerebellar_Hemisphere	-1.23579	-1.23579	NA
ENSG00000105879.11	CBLL1	0.216701	1	1	0.216701	Brain_Anterior_cingulate_cortex_BA24	0.216701	Brain_Anterior_cingulate_cortex_BA24	-1.23535	-1.23535	NA
ENSG00000186088.15	GSAP	0.216853	12	11	0.0159593	Brain_Anterior_cingulate_cortex_BA24	0.843882	Pituitary	2.40984	0.476293	1.07315
ENSG00000153446.15	C16orf89	0.216854	3	3	0.0907892	Brain_Putamen_basal_ganglia	0.783288	Brain_Cerebellum	1.69125	0.0655631	1.48498
ENSG00000197555.9	SIPA1L1	0.216902	1	1	0.216902	Brain_Caudate_basal_ganglia	0.216902	Brain_Caudate_basal_ganglia	1.23481	1.23481	NA
ENSG00000112309.10	B3GAT2	0.216946	1	1	0.216946	Brain_Putamen_basal_ganglia	0.216946	Brain_Putamen_basal_ganglia	1.23469	1.23469	NA
ENSG00000162999.12	DUSP19	0.216991	1	1	0.216991	Brain_Nucleus_accumbens_basal_ganglia	0.216991	Brain_Nucleus_accumbens_basal_ganglia	-1.23457	-1.23457	NA
ENSG00000161920.9	MED11	0.216996	1	1	0.216996	Brain_Cortex	0.216996	Brain_Cortex	1.23455	1.23455	NA
ENSG00000223812.5	RP11-197K6.1	0.217038	3	3	0.0360478	Brain_Cortex	0.591958	Brain_Frontal_Cortex_BA9	-0.536	-1.05947	0.898008
ENSG00000075239.13	ACAT1	0.217136	11	8	0.0166956	Brain_Putamen_basal_ganglia	0.945508	Brain_Anterior_cingulate_cortex_BA24	0.986157	-0.713936	0.974596
ENSG00000166971.16	AKTIP	0.21729	9	6	0.0839459	Brain_Cerebellar_Hemisphere	0.864716	Brain_Frontal_Cortex_BA9	0.884532	-0.716229	1.03279
ENSG00000235209.1	CTA-150C2.13	0.217303	13	2	0.209072	Brain_Hippocampus	0.977301	Brain_Frontal_Cortex_BA9	0.370134	-0.0987146	0.412132
ENSG00000253686.1	LINC01484	0.217309	2	2	0.147773	Brain_Cerebellar_Hemisphere	0.292294	Brain_Amygdala	1.44744	1.25027	0.278841
ENSG00000084072.16	PPIE	0.217352	13	1	0.14209	Brain_Amygdala	0.374973	Brain_Nucleus_accumbens_basal_ganglia	1.46805	1.20666	0.132398
ENSG00000156876.9	SASS6	0.217393	5	4	0.377154	Brain_Frontal_Cortex_BA9	0.855512	Brain_Nucleus_accumbens_basal_ganglia	0.828155	-0.0789675	0.713968
ENSG00000260300.5	RP11-505K9.4	0.217419	1	1	0.217419	Pituitary	0.217419	Pituitary	-1.23342	-1.23342	NA
ENSG00000183072.9	NKX2-5	0.217425	3	3	0.124601	Brain_Cerebellum	0.776118	Brain_Cerebellar_Hemisphere	1.48266	0.0770989	1.51984
ENSG00000135953.10	MFSD9	0.217455	1	1	0.217455	Brain_Cerebellar_Hemisphere	0.217455	Brain_Cerebellar_Hemisphere	-1.23332	-1.23332	NA
ENSG00000196961.12	AP2A1	0.217502	2	2	0.110466	Brain_Cerebellum	0.110867	Brain_Cerebellar_Hemisphere	1.5961	1.59521	0.00126994
ENSG00000271200.1	RP11-430G17.3	0.217593	1	1	0.217593	Brain_Cerebellum	0.217593	Brain_Cerebellum	1.23295	1.23295	NA
ENSG00000165650.11	PDZD8	0.217791	13	4	0.0240724	Brain_Hippocampus	0.540651	Brain_Hypothalamus	2.25597	1.28977	0.550895
ENSG00000196367.12	TRRAP	0.217809	1	1	0.217809	Brain_Nucleus_accumbens_basal_ganglia	0.217809	Brain_Nucleus_accumbens_basal_ganglia	-1.23238	-1.23238	NA
ENSG00000124171.8	PARD6B	0.217935	3	3	0.171162	Pituitary	0.23276	Brain_Amygdala	1.19328	-0.460648	1.43462
ENSG00000162430.16	SELENON	0.217951	4	4	0.0708739	Brain_Cerebellar_Hemisphere	0.69474	Brain_Amygdala	1.4272	0.250754	1.43544
ENSG00000129625.12	REEP5	0.21801	2	2	0.116041	Brain_Hypothalamus	0.403683	Brain_Substantia_nigra	1.57161	1.20334	0.520819
ENSG00000183090.5	FREM3	0.218015	2	2	0.0861197	Brain_Cortex	0.204064	Brain_Frontal_Cortex_BA9	-1.27006	-1.49314	0.315492
ENSG00000164694.16	FNDC1	0.218194	3	3	0.128333	Brain_Hypothalamus	0.856127	Brain_Cerebellar_Hemisphere	1.52071	0.349372	1.0159
ENSG00000104365.13	IKBKB	0.218276	3	2	0.283987	Pituitary	0.438167	Brain_Cerebellum	-0.775291	-0.959603	0.160823
ENSG00000137720.7	C11orf1	0.218385	5	4	0.236926	Brain_Cortex	0.518219	Brain_Cerebellum	1.1827	0.754797	0.787517
ENSG00000132603.13	NIP7	0.2184	4	4	0.0172602	Brain_Cerebellar_Hemisphere	0.698287	Brain_Putamen_basal_ganglia	2.38112	1.1849	0.955267
ENSG00000185046.18	ANKS1B	0.21852	2	2	0.147744	Brain_Caudate_basal_ganglia	0.263803	Brain_Hippocampus	-1.11745	-1.2825	0.233415
ENSG00000175183.9	CSRP2	0.218548	10	4	0.0369029	Brain_Caudate_basal_ganglia	0.946644	Brain_Cerebellar_Hemisphere	2.08684	1.39039	0.612147
ENSG00000109576.13	AADAT	0.218582	8	6	0.0714441	Pituitary	0.92659	Brain_Hypothalamus	0.76187	-0.285861	0.886461
ENSG00000162344.3	FGF19	0.218612	1	1	0.218612	Brain_Cerebellum	0.218612	Brain_Cerebellum	1.23023	1.23023	NA
ENSG00000166169.16	POLL	0.21864	2	2	0.0987111	Brain_Cerebellar_Hemisphere	0.820036	Brain_Cortex	-0.227499	-0.939317	1.00666
ENSG00000204618.8	RNF39	0.218672	13	6	0.165709	Brain_Hippocampus	0.932051	Brain_Cerebellar_Hemisphere	0.906755	-0.309103	0.610957
ENSG00000114107.8	CEP70	0.218738	1	1	0.218738	Brain_Cortex	0.218738	Brain_Cortex	1.22989	1.22989	NA
ENSG00000182400.14	TRAPPC6B	0.2188	6	6	0.0574626	Brain_Cerebellar_Hemisphere	0.827265	Brain_Frontal_Cortex_BA9	0.780609	-0.599564	0.9293
ENSG00000081665.13	ZNF506	0.218816	12	10	0.00662197	Brain_Hypothalamus	0.731239	Brain_Caudate_basal_ganglia	2.71528	1.6087	1.02982
ENSG00000177034.14	MTX3	0.218819	1	1	0.218819	Brain_Cerebellar_Hemisphere	0.218819	Brain_Cerebellar_Hemisphere	1.22968	1.22968	NA
ENSG00000075131.9	TIPIN	0.218905	13	1	0.1183	Brain_Hypothalamus	0.311872	Brain_Caudate_basal_ganglia	1.56195	1.21977	0.137677
ENSG00000077380.15	DYNC1I2	0.218941	4	4	0.0200765	Pituitary	0.795862	Brain_Cerebellar_Hemisphere	2.32491	0.654324	1.22864
ENSG00000144354.13	CDCA7	0.218957	2	2	0.0822649	Brain_Cerebellum	0.743486	Brain_Cortex	1.73769	1.03247	0.997341
ENSG00000108799.12	EZH1	0.219016	3	3	0.101995	Brain_Cortex	0.435759	Brain_Cerebellar_Hemisphere	0.779374	-0.712488	1.30404
ENSG00000196683.10	TOMM7	0.219017	13	3	0.0105312	Brain_Amygdala	0.257718	Brain_Substantia_nigra	-1.1318	-1.78928	0.3595
ENSG00000196757.7	ZNF700	0.219056	1	1	0.219056	Brain_Cerebellar_Hemisphere	0.219056	Brain_Cerebellar_Hemisphere	1.22904	1.22904	NA
ENSG00000188352.12	FOCAD	0.219061	5	5	0.0144811	Brain_Anterior_cingulate_cortex_BA24	0.242844	Brain_Frontal_Cortex_BA9	2.4451	2.04152	0.514228
ENSG00000163864.15	NMNAT3	0.219158	7	7	0.0228514	Brain_Cortex	0.372766	Brain_Hypothalamus	2.27591	1.52204	0.536866
ENSG00000023734.10	STRAP	0.219168	2	2	0.100463	Brain_Nucleus_accumbens_basal_ganglia	0.587543	Brain_Cerebellar_Hemisphere	0.542401	-0.550106	1.54504
ENSG00000254651.1	RP11-430H10.3	0.219172	2	2	0.417661	Brain_Cerebellar_Hemisphere	0.907618	Brain_Cerebellum	-0.116043	-0.463265	0.491046
ENSG00000181378.13	CFAP65	0.219182	1	1	0.219182	Pituitary	0.219182	Pituitary	1.22871	1.22871	NA
ENSG00000276445.1	LLNLR-268E12.1	0.219234	6	5	0.0576181	Brain_Frontal_Cortex_BA9	0.807861	Pituitary	0.417498	-0.383241	0.846653
ENSG00000232677.6	LINC00665	0.219261	13	6	0.0383498	Brain_Substantia_nigra	0.957002	Brain_Cortex	2.0711	0.366421	0.829061
ENSG00000125445.10	MRPS7	0.219392	7	2	0.0858219	Brain_Cortex	0.654533	Pituitary	1.71786	1.04439	0.389113
ENSG00000154175.16	ABI3BP	0.219422	9	7	0.00789871	Brain_Putamen_basal_ganglia	0.867154	Brain_Anterior_cingulate_cortex_BA24	0.167275	-1.30143	0.91275
ENSG00000139178.10	C1RL	0.219467	4	4	0.0494665	Brain_Cerebellum	0.936837	Brain_Caudate_basal_ganglia	1.12444	-0.363645	1.30159
ENSG00000179859.9	AC025335.1	0.21948	2	2	0.0852912	Brain_Cerebellum	0.512973	Brain_Cerebellar_Hemisphere	1.72078	1.1875	0.754174
ENSG00000138161.13	CUZD1	0.21951	6	4	0.062582	Brain_Nucleus_accumbens_basal_ganglia	0.552533	Brain_Amygdala	1.86215	0.897445	0.859921
ENSG00000116133.11	DHCR24	0.219592	3	3	0.0390616	Brain_Cortex	0.693337	Brain_Amygdala	0.394331	-0.788017	1.23158
ENSG00000205307.11	SAP25	0.219593	12	3	0.104847	Brain_Putamen_basal_ganglia	0.73159	Brain_Cerebellum	1.6218	0.640084	0.454768
ENSG00000145782.12	ATG12	0.21961	8	5	0.0260626	Brain_Cerebellum	0.474113	Brain_Hypothalamus	0.931394	-1.4476	1.08504
ENSG00000275481.1	RP11-474P2.6	0.219713	1	1	0.219713	Brain_Anterior_cingulate_cortex_BA24	0.219713	Brain_Anterior_cingulate_cortex_BA24	-1.22729	-1.22729	NA
ENSG00000234409.6	CCDC188	0.219828	7	7	0.0738872	Brain_Frontal_Cortex_BA9	0.937893	Brain_Substantia_nigra	1.43501	-0.180612	1.04914
ENSG00000133104.12	SPG20	0.219888	1	1	0.219888	Pituitary	0.219888	Pituitary	-1.22683	-1.22683	NA
ENSG00000152904.11	GGPS1	0.219989	4	4	0.0934619	Brain_Cerebellum	0.759783	Brain_Cortex	1.67741	0.335675	1.19698
ENSG00000164821.4	DEFA4	0.220223	1	1	0.220223	Brain_Amygdala	0.220223	Brain_Amygdala	1.22593	1.22593	NA
ENSG00000186838.13	SELENOV	0.220301	2	2	0.177561	Brain_Frontal_Cortex_BA9	0.271605	Brain_Amygdala	1.3483	1.22384	0.176019
ENSG00000087494.15	PTHLH	0.220456	2	2	0.0826011	Brain_Cerebellum	0.981462	Brain_Anterior_cingulate_cortex_BA24	1.73579	0.856276	1.24382
ENSG00000168671.9	UGT3A2	0.22046	1	1	0.22046	Brain_Substantia_nigra	0.22046	Brain_Substantia_nigra	-1.22531	-1.22531	NA
ENSG00000095370.19	SH2D3C	0.220462	1	1	0.220462	Brain_Cortex	0.220462	Brain_Cortex	-1.2253	-1.2253	NA
ENSG00000203688.4	RP11-351J23.1	0.220489	4	4	0.0386305	Brain_Caudate_basal_ganglia	0.963298	Brain_Cortex	0.0460153	-1.23364	0.905499
ENSG00000177182.10	CLVS1	0.2205	2	2	0.115191	Brain_Cerebellar_Hemisphere	0.264353	Brain_Cerebellum	1.57528	1.34572	0.324648
ENSG00000249061.1	RP11-72L22.1	0.220502	1	1	0.220502	Brain_Substantia_nigra	0.220502	Brain_Substantia_nigra	-1.2252	-1.2252	NA
ENSG00000168056.15	LTBP3	0.220618	2	2	0.199357	Pituitary	0.554641	Brain_Substantia_nigra	-0.590821	-0.937103	0.489717
ENSG00000146374.13	RSPO3	0.220633	1	1	0.220633	Brain_Cerebellar_Hemisphere	0.220633	Brain_Cerebellar_Hemisphere	-1.22485	-1.22485	NA
ENSG00000183431.11	SF3A3	0.220643	4	4	0.0704837	Brain_Cerebellar_Hemisphere	0.918521	Brain_Putamen_basal_ganglia	1.80879	0.488193	1.03715
ENSG00000010030.13	ETV7	0.220702	6	5	0.106832	Pituitary	0.510852	Brain_Nucleus_accumbens_basal_ganglia	-0.657511	-1.09116	0.374607
ENSG00000126005.16	MMP24-AS1	0.22091	13	1	0.0506152	Brain_Frontal_Cortex_BA9	0.616191	Pituitary	-0.501256	-1.18348	0.31039
ENSG00000178397.12	FAM220A	0.220973	1	1	0.220973	Brain_Frontal_Cortex_BA9	0.220973	Brain_Frontal_Cortex_BA9	-1.22394	-1.22394	NA
ENSG00000117479.12	SLC19A2	0.220998	1	1	0.220998	Brain_Anterior_cingulate_cortex_BA24	0.220998	Brain_Anterior_cingulate_cortex_BA24	-1.22388	-1.22388	NA
ENSG00000164180.13	TMEM161B	0.221027	3	3	0.0375894	Pituitary	0.946872	Brain_Cerebellum	0.424329	-0.57387	1.32665
ENSG00000140443.13	IGF1R	0.221091	2	2	0.141923	Brain_Cerebellum	0.373002	Pituitary	1.46867	1.17977	0.408569
ENSG00000105248.15	CCDC94	0.221186	9	3	0.332238	Brain_Nucleus_accumbens_basal_ganglia	0.973366	Brain_Frontal_Cortex_BA9	0.555471	-0.476459	0.530636
ENSG00000149582.15	TMEM25	0.221215	4	1	0.20182	Brain_Anterior_cingulate_cortex_BA24	0.272755	Brain_Cerebellar_Hemisphere	-1.09674	-1.20521	0.0770715
ENSG00000135045.6	C9orf40	0.221324	2	2	0.129503	Brain_Cerebellar_Hemisphere	0.371751	Brain_Cerebellum	1.51607	1.20463	0.440434
ENSG00000183258.11	DDX41	0.221329	1	1	0.221329	Brain_Frontal_Cortex_BA9	0.221329	Brain_Frontal_Cortex_BA9	-1.223	-1.223	NA
ENSG00000187773.8	FAM69C	0.221449	2	2	0.103567	Brain_Amygdala	0.37049	Brain_Caudate_basal_ganglia	1.6278	1.26168	0.517775
ENSG00000125834.12	STK35	0.221563	3	3	0.0631369	Brain_Cerebellar_Hemisphere	0.876093	Brain_Frontal_Cortex_BA9	0.155924	-0.951007	1.02182
ENSG00000034677.12	RNF19A	0.221578	5	5	0.0247408	Brain_Cerebellum	0.952944	Brain_Anterior_cingulate_cortex_BA24	2.24543	1.08108	0.824547
ENSG00000163637.12	PRICKLE2	0.221621	2	2	0.283309	Brain_Caudate_basal_ganglia	0.551958	Brain_Putamen_basal_ganglia	1.07292	0.239044	1.17927
ENSG00000132692.18	BCAN	0.221663	1	1	0.221663	Pituitary	0.221663	Pituitary	-1.22212	-1.22212	NA
ENSG00000066422.4	ZBTB11	0.221749	2	2	0.213721	Brain_Hippocampus	0.492978	Brain_Cerebellum	0.685581	-0.278909	1.36399
ENSG00000152944.8	MED21	0.221971	4	4	0.0561211	Pituitary	0.32909	Brain_Cerebellum	1.91009	1.39277	0.393671
ENSG00000213923.11	CSNK1E	0.221972	3	3	0.0676795	Brain_Hypothalamus	0.476681	Brain_Nucleus_accumbens_basal_ganglia	-0.711651	-1.29103	0.559
ENSG00000104529.17	EEF1D	0.221988	1	1	0.221988	Brain_Substantia_nigra	0.221988	Brain_Substantia_nigra	1.22126	1.22126	NA
ENSG00000169016.16	E2F6	0.22208	2	2	0.0964572	Brain_Nucleus_accumbens_basal_ganglia	0.618028	Brain_Anterior_cingulate_cortex_BA24	1.66228	0.581815	1.528
ENSG00000262663.1	RP11-497H17.1	0.222136	2	2	0.385067	Brain_Cerebellum	0.840351	Brain_Cerebellar_Hemisphere	-0.201445	-0.535021	0.471749
ENSG00000101605.12	MYOM1	0.222143	7	7	0.0603243	Brain_Putamen_basal_ganglia	0.869455	Brain_Anterior_cingulate_cortex_BA24	1.2893	-0.0846285	1.01962
ENSG00000102879.15	CORO1A	0.222241	1	1	0.222241	Pituitary	0.222241	Pituitary	-1.22059	-1.22059	NA
ENSG00000167755.14	KLK6	0.222248	2	2	0.0834575	Pituitary	0.943058	Brain_Substantia_nigra	-0.0714264	-0.901197	1.17347
ENSG00000149418.10	ST14	0.222256	4	4	0.0528705	Brain_Cerebellar_Hemisphere	0.858601	Pituitary	1.93598	0.649684	1.17469
ENSG00000087495.16	PHACTR3	0.222307	2	2	0.083103	Brain_Cerebellum	0.315093	Brain_Cerebellar_Hemisphere	1.73296	1.36878	0.515032
ENSG00000267107.6	PCAT19	0.222403	9	8	0.0434969	Pituitary	0.788924	Brain_Cortex	2.01891	0.836723	1.15065
ENSG00000117036.11	ETV3	0.22243	1	1	0.22243	Brain_Hypothalamus	0.22243	Brain_Hypothalamus	-1.22009	-1.22009	NA
ENSG00000278266.1	RP11-575F12.3	0.222443	2	2	0.0999297	Brain_Amygdala	0.244072	Brain_Caudate_basal_ganglia	1.64519	1.40503	0.339641
ENSG00000129493.14	HEATR5A	0.222505	4	4	0.0704498	Brain_Cerebellar_Hemisphere	0.919895	Brain_Cerebellum	1.55206	0.265703	1.51609
ENSG00000221986.6	MYBPHL	0.222547	1	1	0.222547	Pituitary	0.222547	Pituitary	-1.21978	-1.21978	NA
ENSG00000183908.5	LRRC55	0.222557	1	1	0.222557	Brain_Caudate_basal_ganglia	0.222557	Brain_Caudate_basal_ganglia	1.21976	1.21976	NA
ENSG00000118961.14	LDAH	0.22267	13	2	0.0840941	Brain_Frontal_Cortex_BA9	0.689727	Pituitary	-0.399225	-1.32851	0.40435
ENSG00000253304.1	TMEM200B	0.222678	1	1	0.222678	Pituitary	0.222678	Pituitary	-1.21944	-1.21944	NA
ENSG00000237021.2	RP3-486I3.7	0.222779	3	3	0.0636295	Brain_Cortex	0.743021	Brain_Cerebellar_Hemisphere	-0.327856	-1.14297	0.768681
ENSG00000196591.11	HDAC2	0.222783	1	1	0.222783	Brain_Substantia_nigra	0.222783	Brain_Substantia_nigra	1.21916	1.21916	NA
ENSG00000251396.6	LINC01301	0.222819	10	3	0.00289148	Brain_Cortex	0.448129	Pituitary	2.97905	1.66536	0.743032
ENSG00000136270.13	TBRG4	0.222901	10	3	0.118072	Brain_Cerebellum	0.973576	Brain_Cortex	1.56292	0.310002	0.755627
ENSG00000196504.15	PRPF40A	0.222902	2	2	0.0877439	Brain_Nucleus_accumbens_basal_ganglia	0.98625	Pituitary	-0.0172338	-0.862327	1.19514
ENSG00000278175.3	GLIDR	0.222931	1	1	0.222931	Brain_Cerebellar_Hemisphere	0.222931	Brain_Cerebellar_Hemisphere	1.21877	1.21877	NA
ENSG00000135925.8	WNT10A	0.223237	1	1	0.223237	Brain_Hypothalamus	0.223237	Brain_Hypothalamus	-1.21797	-1.21797	NA
ENSG00000143971.7	ETAA1	0.223258	3	3	0.202986	Brain_Frontal_Cortex_BA9	0.859923	Brain_Cerebellar_Hemisphere	1.27309	0.0355396	1.14634
ENSG00000267152.1	CTD-2528L19.6	0.223326	2	2	0.316431	Brain_Frontal_Cortex_BA9	0.547442	Brain_Cerebellum	1.00182	0.20011	1.13379
ENSG00000175535.6	PNLIP	0.223475	1	1	0.223475	Pituitary	0.223475	Pituitary	-1.21734	-1.21734	NA
ENSG00000147650.11	LRP12	0.223521	3	3	0.03807	Brain_Cerebellum	0.114997	Brain_Frontal_Cortex_BA9	-1.57612	-1.80216	0.252142
ENSG00000113319.12	RASGRF2	0.223545	1	1	0.223545	Brain_Cerebellar_Hemisphere	0.223545	Brain_Cerebellar_Hemisphere	1.21715	1.21715	NA
ENSG00000271653.1	RP11-259K5.1	0.223554	1	1	0.223554	Brain_Hippocampus	0.223554	Brain_Hippocampus	-1.21713	-1.21713	NA
ENSG00000268043.7	NBPF12	0.223681	7	7	0.0429474	Brain_Cortex	0.993897	Brain_Cerebellum	0.0076496	-1.08495	0.761592
ENSG00000196312.12	MFSD14C	0.223734	10	6	0.0060257	Brain_Cortex	0.236525	Brain_Nucleus_accumbens_basal_ganglia	2.74638	1.91266	0.563074
ENSG00000219481.10	NBPF1	0.223808	13	11	0.0441371	Brain_Anterior_cingulate_cortex_BA24	0.905367	Brain_Hippocampus	2.01279	0.322756	0.941484
ENSG00000156162.16	DPY19L4	0.223901	2	2	0.185023	Brain_Cerebellar_Hemisphere	0.461924	Brain_Cerebellum	-0.735682	-1.03057	0.417028
ENSG00000198925.10	ATG9A	0.224109	2	2	0.11603	Brain_Cerebellum	0.445795	Brain_Amygdala	0.762444	-0.404607	1.65046
ENSG00000250958.1	LINC00492	0.224124	1	1	0.224124	Brain_Cerebellum	0.224124	Brain_Cerebellum	-1.21563	-1.21563	NA
ENSG00000188687.17	SLC4A5	0.224177	7	5	0.370179	Brain_Cortex	0.739267	Brain_Cerebellar_Hemisphere	0.75054	0.0874439	0.656151
ENSG00000168288.12	MMADHC	0.224201	1	1	0.224201	Brain_Hippocampus	0.224201	Brain_Hippocampus	-1.21543	-1.21543	NA
ENSG00000101150.17	TPD52L2	0.224213	1	1	0.224213	Brain_Cortex	0.224213	Brain_Cortex	-1.2154	-1.2154	NA
ENSG00000237440.8	ZNF737	0.224241	10	2	0.0294791	Brain_Anterior_cingulate_cortex_BA24	0.445132	Brain_Frontal_Cortex_BA9	-0.763556	-1.49502	0.46911
ENSG00000168040.4	FADD	0.224254	1	1	0.224254	Brain_Caudate_basal_ganglia	0.224254	Brain_Caudate_basal_ganglia	1.21529	1.21529	NA
ENSG00000260907.1	AC008088.4	0.224256	3	3	0.0885209	Brain_Nucleus_accumbens_basal_ganglia	0.951581	Brain_Hypothalamus	1.70325	0.979311	0.923491
ENSG00000090581.9	GNPTG	0.224287	2	2	0.272463	Brain_Nucleus_accumbens_basal_ganglia	0.961101	Brain_Putamen_basal_ganglia	0.0487717	-0.524319	0.810472
ENSG00000250565.6	ATP6V1E2	0.22432	11	10	0.174013	Brain_Substantia_nigra	0.978431	Brain_Hippocampus	1.35942	0.315152	0.770117
ENSG00000166377.19	ATP9B	0.224376	2	2	0.0846711	Brain_Cortex	0.141171	Brain_Frontal_Cortex_BA9	-1.47145	-1.59782	0.178727
ENSG00000277782.1	RP11-775C24.5	0.22455	12	1	0.0771272	Brain_Substantia_nigra	0.376694	Brain_Putamen_basal_ganglia	-0.884003	-1.18206	0.275898
ENSG00000162341.16	TPCN2	0.224601	6	6	0.146682	Brain_Hippocampus	0.909738	Brain_Cerebellar_Hemisphere	1.45135	0.435511	0.865882
ENSG00000164035.9	EMCN	0.224629	2	2	0.0896572	Brain_Nucleus_accumbens_basal_ganglia	0.509583	Brain_Hypothalamus	1.69721	1.17835	0.73378
ENSG00000213413.2	PVRIG	0.224733	13	7	0.0124411	Brain_Cerebellum	0.989089	Brain_Hippocampus	2.49938	1.06967	0.695102
ENSG00000205085.10	FAM71F2	0.224797	7	4	0.0169546	Brain_Nucleus_accumbens_basal_ganglia	0.911401	Brain_Caudate_basal_ganglia	2.38769	0.862071	0.878402
ENSG00000154473.17	BUB3	0.224847	2	2	0.0893751	Brain_Cerebellum	0.663407	Brain_Frontal_Cortex_BA9	0.435214	-0.631745	1.50891
ENSG00000254440.3	PBOV1	0.224864	1	1	0.224864	Brain_Cerebellar_Hemisphere	0.224864	Brain_Cerebellar_Hemisphere	1.21369	1.21369	NA
ENSG00000112619.7	PRPH2	0.224877	13	1	0.170371	Brain_Cortex	0.421629	Pituitary	1.37101	1.17748	0.155168
ENSG00000150628.6	SPATA4	0.224898	1	1	0.224898	Brain_Substantia_nigra	0.224898	Brain_Substantia_nigra	-1.21361	-1.21361	NA
ENSG00000081019.13	RSBN1	0.225093	1	1	0.225093	Brain_Hippocampus	0.225093	Brain_Hippocampus	1.2131	1.2131	NA
ENSG00000205362.11	MT1A	0.225095	3	3	0.0468033	Brain_Amygdala	0.786185	Pituitary	1.98808	0.584032	1.27672
ENSG00000052344.15	PRSS8	0.225221	2	2	0.139968	Pituitary	0.190721	Brain_Cerebellum	-1.30845	-1.39218	0.118412
ENSG00000243725.6	TTC4	0.225309	8	4	0.0215926	Brain_Putamen_basal_ganglia	0.538434	Brain_Cortex	0.75429	-1.15481	0.921783
ENSG00000011465.16	DCN	0.22533	1	1	0.22533	Brain_Hypothalamus	0.22533	Brain_Hypothalamus	1.21248	1.21248	NA
ENSG00000156515.21	HK1	0.225337	2	2	0.0853837	Brain_Nucleus_accumbens_basal_ganglia	0.601196	Pituitary	-0.522682	-1.12148	0.846821
ENSG00000165637.13	VDAC2	0.225523	1	1	0.225523	Brain_Caudate_basal_ganglia	0.225523	Brain_Caudate_basal_ganglia	-1.21197	-1.21197	NA
ENSG00000121410.11	A1BG	0.225548	3	3	0.0539733	Brain_Amygdala	0.989501	Pituitary	1.92705	0.601506	1.14896
ENSG00000230709.1	AC104024.1	0.225752	2	2	0.0845506	Brain_Putamen_basal_ganglia	0.189041	Brain_Nucleus_accumbens_basal_ganglia	1.72487	1.51915	0.290939
ENSG00000169224.12	GCSAML	0.225825	3	3	0.0726519	Brain_Hypothalamus	0.285313	Brain_Frontal_Cortex_BA9	1.06846	-0.691205	1.54029
ENSG00000114739.13	ACVR2B	0.225825	2	1	0.17815	Brain_Cerebellum	0.28819	Brain_Cerebellar_Hemisphere	1.34647	1.20429	0.201082
ENSG00000104918.7	RETN	0.22586	1	1	0.22586	Brain_Caudate_basal_ganglia	0.22586	Brain_Caudate_basal_ganglia	1.21109	1.21109	NA
ENSG00000127993.15	RBM48	0.225877	8	7	0.0902792	Brain_Hypothalamus	0.78154	Brain_Hippocampus	1.49673	0.210001	1.16501
ENSG00000273492.5	AP000230.1	0.2259	13	4	0.0336362	Brain_Substantia_nigra	0.147727	Brain_Anterior_cingulate_cortex_BA24	2.12441	1.75137	0.189634
ENSG00000105696.8	TMEM59L	0.226003	5	5	0.0174519	Brain_Cerebellum	0.935681	Brain_Nucleus_accumbens_basal_ganglia	0.743405	-0.432434	1.20503
ENSG00000233569.1	RP11-500B12.1	0.226088	11	5	0.157657	Brain_Frontal_Cortex_BA9	0.967804	Brain_Cortex	1.41299	0.404622	0.658306
ENSG00000109758.8	HGFAC	0.226177	6	5	0.0767968	Brain_Nucleus_accumbens_basal_ganglia	0.508779	Brain_Frontal_Cortex_BA9	1.59068	0.623672	1.21369
ENSG00000162877.12	PM20D1	0.226324	12	3	0.0725026	Brain_Putamen_basal_ganglia	0.356764	Brain_Amygdala	-0.921549	-1.38966	0.255217
ENSG00000185164.14	NOMO2	0.22634	1	1	0.22634	Brain_Cerebellum	0.22634	Brain_Cerebellum	-1.20984	-1.20984	NA
ENSG00000270947.1	AC025811.3	0.226411	8	6	0.215402	Brain_Nucleus_accumbens_basal_ganglia	0.974223	Brain_Amygdala	0.499381	-0.255401	0.706027
ENSG00000147869.4	CER1	0.226457	3	3	0.124113	Brain_Cerebellum	0.195198	Brain_Cerebellar_Hemisphere	1.53774	0.479086	1.62824
ENSG00000197905.8	TEAD4	0.226509	2	2	0.0860679	Brain_Cerebellum	0.918332	Brain_Cerebellar_Hemisphere	0.102535	-0.80699	1.28626
ENSG00000213171.2	LINGO4	0.226521	6	6	0.0532233	Brain_Cerebellum	0.983596	Brain_Nucleus_accumbens_basal_ganglia	1.46086	-0.217081	1.16795
ENSG00000179715.12	PCED1B	0.226558	5	5	0.106142	Brain_Putamen_basal_ganglia	0.926716	Brain_Nucleus_accumbens_basal_ganglia	1.61578	0.204385	1.06336
ENSG00000011295.15	TTC19	0.22661	7	4	0.0977361	Brain_Putamen_basal_ganglia	0.540516	Brain_Hippocampus	0.612032	-1.1685	0.803573
ENSG00000241484.9	ARHGAP8	0.226779	2	2	0.107305	Pituitary	0.50239	Brain_Hypothalamus	-0.670734	-1.14058	0.664461
ENSG00000241767.2	LINC01324	0.226786	1	1	0.226786	Brain_Hippocampus	0.226786	Brain_Hippocampus	-1.20868	-1.20868	NA
ENSG00000163617.10	CCDC191	0.226843	2	2	0.0849798	Pituitary	0.893896	Brain_Substantia_nigra	-0.133376	-0.927936	1.12368
ENSG00000183023.18	SLC8A1	0.226871	1	1	0.226871	Pituitary	0.226871	Pituitary	-1.20846	-1.20846	NA
ENSG00000103540.16	CCP110	0.226873	1	1	0.226873	Brain_Hippocampus	0.226873	Brain_Hippocampus	-1.20845	-1.20845	NA
ENSG00000153531.13	ADPRHL1	0.226957	5	5	0.0127315	Brain_Cerebellar_Hemisphere	0.894431	Pituitary	2.49119	1.08571	0.923418
ENSG00000136261.14	BZW2	0.226969	1	1	0.226969	Brain_Amygdala	0.226969	Brain_Amygdala	1.2082	1.2082	NA
ENSG00000225940.5	C5orf67	0.227003	1	1	0.227003	Brain_Nucleus_accumbens_basal_ganglia	0.227003	Brain_Nucleus_accumbens_basal_ganglia	-1.20811	-1.20811	NA
ENSG00000246640.1	RP11-1094H24.4	0.227009	4	3	0.147237	Brain_Cerebellar_Hemisphere	0.870417	Brain_Amygdala	1.44936	0.907122	0.540058
ENSG00000018869.16	ZNF582	0.2271	4	4	0.111613	Brain_Cerebellar_Hemisphere	0.430996	Pituitary	1.59099	1.25138	0.353896
ENSG00000163923.9	RPL39L	0.227148	1	1	0.227148	Brain_Cortex	0.227148	Brain_Cortex	1.20774	1.20774	NA
ENSG00000099910.16	KLHL22	0.22722	2	2	0.0854343	Brain_Cortex	0.89233	Brain_Cerebellar_Hemisphere	1.71999	0.927673	1.12051
ENSG00000107140.15	TESK1	0.227225	2	2	0.0987017	Brain_Cerebellar_Hemisphere	0.24127	Brain_Cerebellum	1.65118	1.4115	0.338961
ENSG00000110975.8	SYT10	0.227234	3	3	0.0608633	Brain_Caudate_basal_ganglia	0.599057	Brain_Cortex	1.87449	1.27534	0.686835
ENSG00000176723.9	ZNF843	0.227312	3	3	0.0604389	Pituitary	0.681404	Brain_Cerebellum	1.87758	0.996379	1.23133
ENSG00000196655.11	TRAPPC4	0.22735	13	1	0.178095	Brain_Amygdala	0.275932	Brain_Substantia_nigra	-1.0895	-1.19126	0.0735111
ENSG00000164796.17	CSMD3	0.227406	4	4	0.0211066	Brain_Caudate_basal_ganglia	0.927934	Pituitary	0.090444	-1.1463	1.03696
ENSG00000027869.11	SH2D2A	0.227451	1	1	0.227451	Brain_Hypothalamus	0.227451	Brain_Hypothalamus	-1.20695	-1.20695	NA
ENSG00000188991.3	SLC15A5	0.227464	3	3	0.235173	Brain_Nucleus_accumbens_basal_ganglia	0.688652	Brain_Anterior_cingulate_cortex_BA24	1.18714	0.641679	0.90304
ENSG00000170759.10	KIF5B	0.227467	1	1	0.227467	Brain_Cerebellar_Hemisphere	0.227467	Brain_Cerebellar_Hemisphere	-1.20691	-1.20691	NA
ENSG00000105755.7	ETHE1	0.227494	2	2	0.131392	Brain_Nucleus_accumbens_basal_ganglia	0.455454	Pituitary	0.746354	-0.381141	1.59452
ENSG00000268087.1	CTC-429P9.2	0.227565	3	3	0.174497	Brain_Cortex	0.971503	Brain_Hippocampus	1.3579	0.374846	0.864879
ENSG00000130304.16	SLC27A1	0.22759	6	4	0.0304753	Pituitary	0.964456	Brain_Substantia_nigra	0.590584	-0.327918	0.988802
ENSG00000103995.13	CEP152	0.227608	3	3	0.229278	Brain_Putamen_basal_ganglia	0.534531	Brain_Cerebellar_Hemisphere	-0.621104	-0.921588	0.291067
ENSG00000156170.12	NDUFAF6	0.22772	8	6	0.0533904	Brain_Cortex	0.644588	Brain_Hippocampus	1.93175	1.12565	0.703015
ENSG00000238217.5	LINC01877	0.227799	1	1	0.227799	Brain_Anterior_cingulate_cortex_BA24	0.227799	Brain_Anterior_cingulate_cortex_BA24	-1.20605	-1.20605	NA
ENSG00000129946.10	SHC2	0.227808	9	6	0.0457811	Brain_Hippocampus	0.964353	Brain_Cortex	1.99741	1.02082	0.826455
ENSG00000105383.14	CD33	0.227812	2	2	0.0916761	Brain_Nucleus_accumbens_basal_ganglia	0.945385	Brain_Cerebellum	0.0685033	-0.809059	1.24106
ENSG00000277987.1	RP11-167B3.3	0.228012	2	2	0.0857278	Brain_Putamen_basal_ganglia	0.201553	Brain_Caudate_basal_ganglia	-1.27714	-1.49776	0.312002
ENSG00000166664.13	CHRFAM7A	0.22804	8	7	0.0945157	Pituitary	0.956169	Brain_Anterior_cingulate_cortex_BA24	1.67204	0.722613	0.996414
ENSG00000186660.14	ZFP91	0.228153	1	1	0.228153	Brain_Caudate_basal_ganglia	0.228153	Brain_Caudate_basal_ganglia	1.20513	1.20513	NA
ENSG00000259656.1	RP11-325E5.1	0.228184	1	1	0.228184	Brain_Caudate_basal_ganglia	0.228184	Brain_Caudate_basal_ganglia	-1.20505	-1.20505	NA
ENSG00000001617.11	SEMA3F	0.228302	3	3	0.439843	Brain_Substantia_nigra	0.848599	Brain_Hippocampus	0.728034	-0.0784434	0.756541
ENSG00000057663.14	ATG5	0.228433	1	1	0.228433	Brain_Hypothalamus	0.228433	Brain_Hypothalamus	1.20441	1.20441	NA
ENSG00000057019.15	DCBLD2	0.228455	5	5	0.0580686	Brain_Caudate_basal_ganglia	0.717028	Pituitary	1.60397	0.144613	1.41442
ENSG00000243509.4	TNFRSF6B	0.228458	2	2	0.102277	Pituitary	0.553	Brain_Cerebellum	-0.593271	-1.11359	0.735844
ENSG00000117676.13	RPS6KA1	0.22856	3	3	0.122979	Brain_Cerebellar_Hemisphere	0.6556	Brain_Hypothalamus	0.445996	-0.739513	1.04796
ENSG00000172349.17	IL16	0.228592	1	1	0.228592	Brain_Cerebellum	0.228592	Brain_Cerebellum	1.20399	1.20399	NA
ENSG00000171840.11	NINJ2	0.228655	1	1	0.228655	Brain_Frontal_Cortex_BA9	0.228655	Brain_Frontal_Cortex_BA9	1.20383	1.20383	NA
ENSG00000168952.15	STXBP6	0.22868	5	5	0.0237967	Brain_Frontal_Cortex_BA9	0.983195	Brain_Putamen_basal_ganglia	0.274482	-0.868724	1.04381
ENSG00000150776.17	C11orf57	0.228702	1	1	0.228702	Brain_Hypothalamus	0.228702	Brain_Hypothalamus	1.20371	1.20371	NA
ENSG00000159884.11	CCDC107	0.228703	2	2	0.195334	Pituitary	0.258289	Brain_Cortex	1.29496	0.0822576	1.71502
ENSG00000164219.9	PGGT1B	0.228729	4	4	0.105512	Brain_Nucleus_accumbens_basal_ganglia	0.865288	Pituitary	0.169647	-0.666233	0.75111
ENSG00000136238.17	RAC1	0.228821	10	6	0.0856785	Pituitary	0.840142	Brain_Cerebellar_Hemisphere	1.71865	1.05547	0.636002
ENSG00000185875.12	THNSL1	0.228853	2	2	0.220258	Brain_Frontal_Cortex_BA9	0.228142	Brain_Putamen_basal_ganglia	-1.20516	-1.2155	0.0146246
ENSG00000113360.16	DROSHA	0.22893	3	3	0.116751	Pituitary	0.83065	Brain_Caudate_basal_ganglia	1.56856	0.927053	0.680183
ENSG00000213203.2	GIMAP1	0.229031	2	2	0.0993927	Brain_Anterior_cingulate_cortex_BA24	0.659556	Brain_Cortex	1.6478	1.04417	0.853675
ENSG00000273821.1	RP5-963E22.6	0.229148	1	1	0.229148	Pituitary	0.229148	Pituitary	1.20256	1.20256	NA
ENSG00000137727.12	ARHGAP20	0.229172	3	3	0.0629905	Brain_Cerebellum	0.723594	Brain_Cortex	0.35366	-0.729213	1.10721
ENSG00000116171.17	SCP2	0.22929	3	3	0.108637	Brain_Cortex	0.629869	Brain_Cerebellum	1.60435	0.69952	1.07028
ENSG00000228971.2	RP11-286B14.1	0.229293	3	3	0.124946	Brain_Substantia_nigra	0.273575	Brain_Cortex	1.53434	-0.30798	1.60113
ENSG00000142327.12	RNPEPL1	0.229298	2	2	0.174519	Brain_Nucleus_accumbens_basal_ganglia	0.336061	Brain_Cerebellum	0.961978	-0.197925	1.64035
ENSG00000113532.12	ST8SIA4	0.229339	2	2	0.128465	Pituitary	0.38475	Brain_Caudate_basal_ganglia	0.869178	-0.325502	1.68953
ENSG00000185614.4	FAM212A	0.229369	2	1	0.162047	Brain_Cerebellar_Hemisphere	0.319207	Brain_Cerebellum	-0.996089	-1.19716	0.284351
ENSG00000249859.9	PVT1	0.229428	2	2	0.158625	Brain_Nucleus_accumbens_basal_ganglia	0.966347	Brain_Caudate_basal_ganglia	1.40971	0.683761	1.02665
ENSG00000130726.11	TRIM28	0.229442	2	2	0.0868191	Brain_Nucleus_accumbens_basal_ganglia	0.940415	Brain_Caudate_basal_ganglia	1.71242	0.893585	1.15801
ENSG00000078668.13	VDAC3	0.229518	2	2	0.101936	Pituitary	0.676221	Brain_Caudate_basal_ganglia	0.417626	-0.608957	1.45181
ENSG00000129932.7	DOHH	0.229559	5	5	0.0131209	Brain_Frontal_Cortex_BA9	0.505123	Brain_Putamen_basal_ganglia	-0.666451	-1.24221	0.73512
ENSG00000198542.13	ITGBL1	0.229641	2	2	0.108631	Brain_Cerebellar_Hemisphere	0.217493	Brain_Cerebellum	1.60438	1.4188	0.262447
ENSG00000183230.16	CTNNA3	0.229746	3	3	0.0602769	Pituitary	0.666967	Brain_Amygdala	0.657874	-0.263525	1.40346
ENSG00000065802.11	ASB1	0.229782	1	1	0.229782	Brain_Cerebellum	0.229782	Brain_Cerebellum	-1.20092	-1.20092	NA
ENSG00000151640.12	DPYSL4	0.229871	6	3	0.0728943	Pituitary	0.913557	Brain_Anterior_cingulate_cortex_BA24	1.79349	1.27381	0.731533
ENSG00000153157.12	SYCP2L	0.229976	8	4	0.0356159	Pituitary	0.452338	Brain_Nucleus_accumbens_basal_ganglia	-0.751523	-1.47005	0.528324
ENSG00000171811.13	CFAP46	0.23007	6	6	0.144366	Brain_Cerebellar_Hemisphere	0.717139	Brain_Cortex	1.45972	0.632656	0.944717
ENSG00000137857.17	DUOX1	0.230161	9	6	0.0889025	Brain_Putamen_basal_ganglia	0.991996	Brain_Cerebellar_Hemisphere	1.60604	0.130645	1.15316
ENSG00000259946.1	RP11-490G2.2	0.230189	1	1	0.230189	Brain_Nucleus_accumbens_basal_ganglia	0.230189	Brain_Nucleus_accumbens_basal_ganglia	-1.19987	-1.19987	NA
ENSG00000268912.1	CTD-2619J13.17	0.230323	6	4	0.144265	Pituitary	0.876972	Brain_Frontal_Cortex_BA9	1.46009	-0.228915	0.939347
ENSG00000153558.13	FBXL2	0.230503	2	2	0.109893	Brain_Cerebellum	0.653211	Brain_Cerebellar_Hemisphere	1.59868	1.02399	0.812727
ENSG00000254533.1	AF186192.1	0.230603	1	1	0.230603	Brain_Hippocampus	0.230603	Brain_Hippocampus	1.19881	1.19881	NA
ENSG00000182134.15	TDRKH	0.230629	6	5	0.0330047	Brain_Cerebellar_Hemisphere	0.574094	Brain_Putamen_basal_ganglia	-0.562032	-1.33878	0.562374
ENSG00000124216.3	SNAI1	0.230634	1	1	0.230634	Brain_Cortex	0.230634	Brain_Cortex	1.19873	1.19873	NA
ENSG00000236714.1	LINC01844	0.230702	1	1	0.230702	Brain_Substantia_nigra	0.230702	Brain_Substantia_nigra	1.19855	1.19855	NA
ENSG00000158882.14	TOMM40L	0.230719	1	1	0.230719	Brain_Caudate_basal_ganglia	0.230719	Brain_Caudate_basal_ganglia	1.19851	1.19851	NA
ENSG00000182310.13	SPACA6	0.230959	1	1	0.230959	Brain_Frontal_Cortex_BA9	0.230959	Brain_Frontal_Cortex_BA9	1.19789	1.19789	NA
ENSG00000221949.5	LINC01465	0.231106	1	1	0.231106	Brain_Hypothalamus	0.231106	Brain_Hypothalamus	-1.19751	-1.19751	NA
ENSG00000162851.7	TFB2M	0.231224	1	1	0.231224	Brain_Caudate_basal_ganglia	0.231224	Brain_Caudate_basal_ganglia	1.19721	1.19721	NA
ENSG00000115137.11	DNAJC27	0.231275	3	3	0.10547	Brain_Anterior_cingulate_cortex_BA24	0.606576	Brain_Frontal_Cortex_BA9	-0.514968	-1.13583	0.564716
ENSG00000187024.13	PTRH1	0.231334	6	4	0.0747036	Brain_Cerebellar_Hemisphere	0.925304	Brain_Putamen_basal_ganglia	1.78228	0.445454	0.71866
ENSG00000187186.14	RP11-195F19.5	0.231377	2	2	0.17114	Brain_Cerebellum	0.20126	Brain_Substantia_nigra	1.27797	-0.0452906	1.87137
ENSG00000131374.14	TBC1D5	0.231431	1	1	0.231431	Brain_Frontal_Cortex_BA9	0.231431	Brain_Frontal_Cortex_BA9	-1.19668	-1.19668	NA
ENSG00000254532.1	RP11-624D11.2	0.231469	4	1	0.200247	Brain_Putamen_basal_ganglia	0.304726	Brain_Caudate_basal_ganglia	1.28085	1.18165	0.115156
ENSG00000135596.17	MICAL1	0.231702	6	4	0.21036	Brain_Nucleus_accumbens_basal_ganglia	0.859475	Brain_Anterior_cingulate_cortex_BA24	0.678206	-0.358692	0.776647
ENSG00000248518.1	RP11-231C18.2	0.231991	4	3	0.120571	Brain_Hypothalamus	0.228464	Brain_Substantia_nigra	-1.20432	-1.34045	0.167898
ENSG00000198707.14	CEP290	0.232225	2	1	0.154827	Brain_Cerebellum	0.341517	Pituitary	-0.951172	-1.18693	0.333412
ENSG00000085978.21	ATG16L1	0.232275	3	3	0.115131	Pituitary	0.502359	Brain_Caudate_basal_ganglia	0.883112	-0.00721533	1.36235
ENSG00000178602.7	OTOS	0.232285	4	4	0.0634314	Brain_Cortex	0.678844	Brain_Substantia_nigra	1.85616	0.892788	0.970449
ENSG00000136099.13	PCDH8	0.232296	3	3	0.0961046	Brain_Cerebellar_Hemisphere	0.56821	Brain_Caudate_basal_ganglia	1.66404	1.12967	0.54709
ENSG00000065548.17	ZC3H15	0.232308	1	1	0.232308	Brain_Caudate_basal_ganglia	0.232308	Brain_Caudate_basal_ganglia	-1.19443	-1.19443	NA
ENSG00000272462.2	U91328.19	0.232387	12	3	0.272714	Brain_Hypothalamus	0.971276	Brain_Frontal_Cortex_BA9	0.956112	0.17898	0.532946
ENSG00000272205.1	RP11-277B15.3	0.232389	1	1	0.232389	Brain_Nucleus_accumbens_basal_ganglia	0.232389	Brain_Nucleus_accumbens_basal_ganglia	-1.19423	-1.19423	NA
ENSG00000186814.13	ZSCAN30	0.232419	1	1	0.232419	Brain_Cerebellum	0.232419	Brain_Cerebellum	1.19415	1.19415	NA
ENSG00000152932.7	RAB3C	0.232496	2	2	0.210417	Pituitary	0.232526	Brain_Caudate_basal_ganglia	1.19388	-0.0292715	1.72979
ENSG00000089057.14	SLC23A2	0.232509	1	1	0.232509	Brain_Cerebellar_Hemisphere	0.232509	Brain_Cerebellar_Hemisphere	1.19392	1.19392	NA
ENSG00000093000.18	NUP50	0.232692	10	5	0.167229	Brain_Nucleus_accumbens_basal_ganglia	0.906828	Brain_Cortex	1.20986	-0.096402	0.768399
ENSG00000050628.20	PTGER3	0.232729	3	3	0.0537551	Brain_Cortex	0.442531	Brain_Frontal_Cortex_BA9	1.9288	1.41667	0.592374
ENSG00000179598.5	PLD6	0.232783	3	3	0.0885599	Brain_Cortex	0.464058	Brain_Cerebellum	-0.732181	-1.27122	0.494232
ENSG00000134440.11	NARS	0.23294	1	1	0.23294	Brain_Caudate_basal_ganglia	0.23294	Brain_Caudate_basal_ganglia	-1.19282	-1.19282	NA
ENSG00000187980.6	PLA2G2C	0.232953	1	1	0.232953	Brain_Cerebellum	0.232953	Brain_Cerebellum	-1.19279	-1.19279	NA
ENSG00000155100.10	OTUD6B	0.233002	3	3	0.0960031	Pituitary	0.492158	Brain_Cerebellum	0.686881	-0.77632	1.27681
ENSG00000259548.1	RP11-38G5.2	0.233018	2	1	0.166317	Brain_Cerebellum	0.322281	Brain_Cerebellar_Hemisphere	-0.989781	-1.18696	0.278852
ENSG00000204531.17	POU5F1	0.233081	12	9	0.00911183	Brain_Putamen_basal_ganglia	0.925061	Brain_Caudate_basal_ganglia	2.60783	1.33648	0.78691
ENSG00000159648.11	TEPP	0.233081	1	1	0.233081	Pituitary	0.233081	Pituitary	-1.19246	-1.19246	NA
ENSG00000141384.12	TAF4B	0.233133	3	3	0.0947851	Brain_Putamen_basal_ganglia	0.589932	Brain_Amygdala	0.941664	-0.0633602	1.40647
ENSG00000117533.14	VAMP4	0.233165	7	7	0.0997033	Brain_Cerebellar_Hemisphere	0.900807	Brain_Putamen_basal_ganglia	1.64629	-0.132128	1.00299
ENSG00000272849.1	RP11-347I19.8	0.233225	10	2	0.0661822	Brain_Anterior_cingulate_cortex_BA24	0.569393	Brain_Cerebellar_Hemisphere	-0.568945	-0.878941	0.380547
ENSG00000239713.8	APOBEC3G	0.233234	13	9	0.0243019	Brain_Amygdala	0.897617	Brain_Cortex	2.25232	1.16223	0.952183
ENSG00000169105.7	CHST14	0.233263	2	2	0.282982	Brain_Caudate_basal_ganglia	0.315768	Brain_Amygdala	1.00319	-0.0352262	1.46855
ENSG00000100353.17	EIF3D	0.233305	1	1	0.233305	Brain_Cortex	0.233305	Brain_Cortex	1.19189	1.19189	NA
ENSG00000166183.15	ASPG	0.233398	5	4	0.0822037	Brain_Putamen_basal_ganglia	0.663126	Brain_Anterior_cingulate_cortex_BA24	0.981765	-0.0221313	1.09346
ENSG00000184144.11	CNTN2	0.233451	2	2	0.0889409	Brain_Cerebellum	0.385344	Brain_Cerebellar_Hemisphere	1.70101	1.28455	0.588963
ENSG00000143768.12	LEFTY2	0.233483	7	6	0.148635	Brain_Putamen_basal_ganglia	0.995392	Brain_Nucleus_accumbens_basal_ganglia	1.44437	0.134212	0.685045
ENSG00000099940.11	SNAP29	0.233487	13	3	0.0687923	Brain_Caudate_basal_ganglia	0.927338	Brain_Hypothalamus	1.81978	0.475308	1.12398
ENSG00000111642.14	CHD4	0.2335	1	1	0.2335	Brain_Cerebellum	0.2335	Brain_Cerebellum	-1.19139	-1.19139	NA
ENSG00000269973.1	RP11-95D17.1	0.233505	4	4	0.207242	Pituitary	0.950115	Brain_Cerebellum	0.840366	-0.149542	0.869641
ENSG00000109062.11	SLC9A3R1	0.233604	1	1	0.233604	Brain_Cerebellum	0.233604	Brain_Cerebellum	-1.19113	-1.19113	NA
ENSG00000016602.9	CLCA4	0.233611	3	3	0.0844971	Brain_Caudate_basal_ganglia	0.255219	Brain_Cerebellum	-1.13776	-1.46235	0.298535
ENSG00000175229.6	GAL3ST3	0.233679	3	3	0.111233	Brain_Cerebellar_Hemisphere	0.983851	Pituitary	0.840036	-0.257626	1.23361
ENSG00000260492.2	CISTR	0.233737	2	2	0.101643	Brain_Cortex	0.247213	Brain_Hypothalamus	-1.15715	-1.39704	0.339266
ENSG00000074966.10	TXK	0.233983	2	2	0.146602	Brain_Anterior_cingulate_cortex_BA24	0.288417	Pituitary	-1.0616	-1.25662	0.275799
ENSG00000133302.12	SLF1	0.234137	5	5	0.034706	Brain_Hypothalamus	0.933179	Brain_Amygdala	2.11177	0.883628	0.803594
ENSG00000141736.13	ERBB2	0.234156	2	2	0.0925334	Brain_Hypothalamus	0.23433	Brain_Frontal_Cortex_BA9	-1.18928	-1.43573	0.348535
ENSG00000130427.2	EPO	0.234157	2	2	0.125382	Brain_Cerebellar_Hemisphere	0.490358	Brain_Cerebellum	1.53257	1.11115	0.59597
ENSG00000226763.4	SRRM5	0.234189	5	5	0.0267835	Brain_Nucleus_accumbens_basal_ganglia	0.645019	Pituitary	2.21466	0.799341	1.03331
ENSG00000163618.17	CADPS	0.234658	1	1	0.234658	Pituitary	0.234658	Pituitary	-1.18845	-1.18845	NA
ENSG00000105835.11	NAMPT	0.23467	2	2	0.163118	Brain_Cerebellum	0.961839	Brain_Cerebellar_Hemisphere	0.0478464	-0.673407	1.02001
ENSG00000169504.14	CLIC4	0.234673	1	1	0.234673	Brain_Nucleus_accumbens_basal_ganglia	0.234673	Brain_Nucleus_accumbens_basal_ganglia	-1.18841	-1.18841	NA
ENSG00000271387.1	RP11-382D12.2	0.23474	1	1	0.23474	Brain_Hippocampus	0.23474	Brain_Hippocampus	1.18824	1.18824	NA
ENSG00000110871.14	COQ5	0.234754	10	3	0.0127536	Brain_Cerebellum	0.570011	Pituitary	2.49058	1.76573	0.586791
ENSG00000258512.1	LINC00239	0.234767	1	1	0.234767	Pituitary	0.234767	Pituitary	1.18817	1.18817	NA
ENSG00000237880.1	LINC01885	0.234818	1	1	0.234818	Brain_Caudate_basal_ganglia	0.234818	Brain_Caudate_basal_ganglia	1.18804	1.18804	NA
ENSG00000151364.16	KCTD14	0.234828	3	3	0.0834595	Brain_Cerebellum	0.668764	Brain_Caudate_basal_ganglia	1.73096	0.752321	1.09342
ENSG00000115310.17	RTN4	0.234911	2	2	0.102679	Brain_Cerebellar_Hemisphere	0.517975	Pituitary	1.632	1.13923	0.696875
ENSG00000173917.10	HOXB2	0.234942	6	4	0.0285349	Brain_Frontal_Cortex_BA9	0.950275	Brain_Anterior_cingulate_cortex_BA24	2.18985	0.0272665	1.07546
ENSG00000162881.6	OXER1	0.235069	8	2	0.11218	Brain_Hypothalamus	0.375939	Brain_Cerebellar_Hemisphere	1.58847	1.35763	0.228048
ENSG00000172366.19	MCRIP2	0.235089	1	1	0.235089	Brain_Putamen_basal_ganglia	0.235089	Brain_Putamen_basal_ganglia	-1.18735	-1.18735	NA
ENSG00000261456.5	TUBB8	0.235111	1	1	0.235111	Brain_Hypothalamus	0.235111	Brain_Hypothalamus	1.1873	1.1873	NA
ENSG00000148541.12	FAM13C	0.235374	1	1	0.235374	Brain_Putamen_basal_ganglia	0.235374	Brain_Putamen_basal_ganglia	-1.18663	-1.18663	NA
ENSG00000131730.15	CKMT2	0.235434	3	1	0.19619	Brain_Nucleus_accumbens_basal_ganglia	0.295102	Brain_Caudate_basal_ganglia	1.29248	1.16001	0.123896
ENSG00000121871.3	SLITRK3	0.235492	1	1	0.235492	Brain_Substantia_nigra	0.235492	Brain_Substantia_nigra	1.18633	1.18633	NA
ENSG00000141504.11	SAT2	0.235501	9	4	0.0124411	Brain_Caudate_basal_ganglia	0.457724	Brain_Putamen_basal_ganglia	2.49938	1.75582	0.607539
ENSG00000165449.11	SLC16A9	0.235512	2	2	0.136731	Brain_Cerebellum	0.352976	Brain_Cerebellar_Hemisphere	1.48808	1.20845	0.395444
ENSG00000101187.15	SLCO4A1	0.235566	2	2	0.162614	Brain_Cerebellum	0.279686	Brain_Amygdala	1.08103	-0.157655	1.75176
ENSG00000198208.11	RPS6KL1	0.235599	3	3	0.0431509	Brain_Frontal_Cortex_BA9	0.0664219	Brain_Cerebellar_Hemisphere	-1.83557	-1.91854	0.0950525
ENSG00000105549.10	THEG	0.235628	1	1	0.235628	Brain_Cortex	0.235628	Brain_Cortex	-1.18599	-1.18599	NA
ENSG00000135094.10	SDS	0.235766	2	2	0.119639	Brain_Frontal_Cortex_BA9	0.571323	Brain_Nucleus_accumbens_basal_ganglia	1.55629	0.495094	1.50076
ENSG00000108061.11	SHOC2	0.236116	1	1	0.236116	Brain_Amygdala	0.236116	Brain_Amygdala	-1.18475	-1.18475	NA
ENSG00000140307.10	GTF2A2	0.236284	1	1	0.236284	Brain_Caudate_basal_ganglia	0.236284	Brain_Caudate_basal_ganglia	-1.18433	-1.18433	NA
ENSG00000168916.15	ZNF608	0.23634	1	1	0.23634	Brain_Cortex	0.23634	Brain_Cortex	-1.18419	-1.18419	NA
ENSG00000160224.16	AIRE	0.236406	3	3	0.0512012	Brain_Putamen_basal_ganglia	0.677281	Brain_Amygdala	1.94979	0.637169	1.21726
ENSG00000266412.5	NCOA4	0.236464	1	1	0.236464	Pituitary	0.236464	Pituitary	-1.18387	-1.18387	NA
ENSG00000140398.13	NEIL1	0.23654	2	2	0.0987318	Brain_Caudate_basal_ganglia	0.142138	Brain_Nucleus_accumbens_basal_ganglia	1.65103	1.55945	0.129512
ENSG00000114904.12	NEK4	0.23657	3	3	0.199743	Brain_Cerebellar_Hemisphere	0.745482	Brain_Cortex	1.28229	0.729174	0.49582
ENSG00000087116.14	ADAMTS2	0.236582	4	4	0.0341566	Brain_Hippocampus	0.373683	Brain_Nucleus_accumbens_basal_ganglia	2.11822	1.71165	0.55972
ENSG00000021776.10	AQR	0.236701	1	1	0.236701	Brain_Cortex	0.236701	Brain_Cortex	1.18327	1.18327	NA
ENSG00000267421.6	AC005498.3	0.236833	2	2	0.114643	Brain_Putamen_basal_ganglia	0.443669	Brain_Cerebellum	1.57766	1.17184	0.573924
ENSG00000131778.18	CHD1L	0.236884	8	7	0.109976	Brain_Frontal_Cortex_BA9	0.989037	Brain_Caudate_basal_ganglia	1.12503	-0.370614	1.04743
ENSG00000100299.17	ARSA	0.236914	12	2	0.120064	Pituitary	0.843375	Brain_Cortex	-0.197578	-1.108	0.348357
ENSG00000165046.12	LETM2	0.236931	1	1	0.236931	Brain_Cortex	0.236931	Brain_Cortex	1.18269	1.18269	NA
ENSG00000214046.8	SMIM7	0.236955	7	4	0.0304744	Brain_Frontal_Cortex_BA9	0.3978	Brain_Cerebellar_Hemisphere	0.845557	-1.32849	1.01095
ENSG00000063180.8	CA11	0.236969	1	1	0.236969	Brain_Cerebellum	0.236969	Brain_Cerebellum	1.1826	1.1826	NA
ENSG00000058453.16	CROCC	0.237089	12	1	0.101144	Brain_Nucleus_accumbens_basal_ganglia	0.462904	Brain_Frontal_Cortex_BA9	-0.734073	-1.13614	0.265549
ENSG00000223573.6	TINCR	0.237131	2	2	0.0920357	Brain_Cerebellum	0.360069	Brain_Cerebellar_Hemisphere	-0.915233	-1.29999	0.544135
ENSG00000113811.10	SELENOK	0.237156	1	1	0.237156	Brain_Cerebellum	0.237156	Brain_Cerebellum	-1.18212	-1.18212	NA
ENSG00000041515.15	MYO16	0.237189	1	1	0.237189	Brain_Putamen_basal_ganglia	0.237189	Brain_Putamen_basal_ganglia	1.18204	1.18204	NA
ENSG00000122877.15	EGR2	0.237229	1	1	0.237229	Brain_Caudate_basal_ganglia	0.237229	Brain_Caudate_basal_ganglia	1.18194	1.18194	NA
ENSG00000281831.1	HCP5B	0.237297	13	8	0.0326961	Pituitary	0.842587	Brain_Substantia_nigra	2.13579	1.19408	0.646982
ENSG00000055955.15	ITIH4	0.237303	13	1	0.119918	Brain_Putamen_basal_ganglia	0.800034	Brain_Hippocampus	-0.253303	-1.1356	0.421304
ENSG00000116299.16	KIAA1324	0.237339	2	2	0.0924264	Pituitary	0.779317	Brain_Nucleus_accumbens_basal_ganglia	1.68273	0.981472	0.991736
ENSG00000169169.14	CPT1C	0.237533	7	7	0.0650305	Brain_Nucleus_accumbens_basal_ganglia	0.678861	Brain_Frontal_Cortex_BA9	1.4857	0.253096	1.16605
ENSG00000152785.6	BMP3	0.237689	2	2	0.0909167	Brain_Cerebellum	0.322825	Brain_Cerebellar_Hemisphere	1.69058	1.33963	0.496328
ENSG00000260973.1	RP11-105C19.2	0.237718	1	1	0.237718	Brain_Cerebellar_Hemisphere	0.237718	Brain_Cerebellar_Hemisphere	1.18071	1.18071	NA
ENSG00000258998.1	RP11-398E10.1	0.237822	1	1	0.237822	Brain_Substantia_nigra	0.237822	Brain_Substantia_nigra	-1.18045	-1.18045	NA
ENSG00000188938.15	FAM120AOS	0.237848	4	4	0.0890344	Brain_Hypothalamus	0.824505	Brain_Anterior_cingulate_cortex_BA24	1.40934	-0.0808093	1.28653
ENSG00000154920.14	EME1	0.23785	4	3	0.14738	Brain_Substantia_nigra	0.812476	Brain_Cortex	1.44885	0.318527	0.795797
ENSG00000178773.14	CPNE7	0.237854	3	3	0.059951	Pituitary	0.649043	Brain_Anterior_cingulate_cortex_BA24	1.88115	0.569544	1.25829
ENSG00000159713.10	TPPP3	0.237899	2	2	0.0980377	Brain_Cortex	0.934565	Brain_Putamen_basal_ganglia	1.65444	0.868273	1.11181
ENSG00000168393.12	DTYMK	0.238032	8	5	0.0263117	Brain_Cerebellar_Hemisphere	0.451824	Brain_Putamen_basal_ganglia	2.22158	1.4969	0.477529
ENSG00000250584.2	LINC01511	0.238141	5	3	0.0568127	Brain_Frontal_Cortex_BA9	0.904064	Brain_Amygdala	1.90475	1.39777	0.852126
ENSG00000164038.14	SLC9B2	0.23817	1	1	0.23817	Brain_Hypothalamus	0.23817	Brain_Hypothalamus	-1.17957	-1.17957	NA
ENSG00000164597.13	COG5	0.238219	3	3	0.0725046	Brain_Caudate_basal_ganglia	0.617223	Brain_Cortex	0.625115	-0.55687	1.21153
ENSG00000181240.13	SLC25A41	0.238263	11	2	0.314277	Brain_Cerebellar_Hemisphere	0.942486	Brain_Nucleus_accumbens_basal_ganglia	1.00629	0.215591	0.388257
ENSG00000184209.14	SNRNP35	0.238263	2	2	0.200026	Brain_Putamen_basal_ganglia	0.220902	Brain_Cortex	1.28148	1.25281	0.0405498
ENSG00000105372.6	RPS19	0.238301	3	3	0.217942	Brain_Caudate_basal_ganglia	0.493296	Brain_Anterior_cingulate_cortex_BA24	1.23202	0.471626	1.01814
ENSG00000033100.16	CHPF2	0.238309	4	4	0.0767463	Brain_Caudate_basal_ganglia	0.939285	Pituitary	0.48166	-0.219217	1.04729
ENSG00000114745.13	GORASP1	0.238322	2	2	0.0918894	Brain_Cortex	0.646694	Pituitary	1.68551	1.07194	0.86773
ENSG00000152954.11	NRSN1	0.23838	3	3	0.114283	Brain_Putamen_basal_ganglia	0.940763	Brain_Cerebellum	-0.0743113	-0.801041	0.753779
ENSG00000181163.13	NPM1	0.238409	2	2	0.196092	Brain_Putamen_basal_ganglia	0.298281	Brain_Cerebellum	1.04013	-0.12632	1.64961
ENSG00000186994.11	KANK3	0.238457	2	2	0.0942803	Brain_Cerebellar_Hemisphere	0.169596	Brain_Cerebellum	1.67324	1.52337	0.211944
ENSG00000033122.18	LRRC7	0.238644	1	1	0.238644	Brain_Frontal_Cortex_BA9	0.238644	Brain_Frontal_Cortex_BA9	1.17838	1.17838	NA
ENSG00000273038.2	RP11-479G22.8	0.238687	12	10	0.0621872	Brain_Putamen_basal_ganglia	0.868549	Brain_Cerebellum	1.86496	0.503799	0.663591
ENSG00000151611.13	MMAA	0.238704	4	2	0.0940079	Brain_Substantia_nigra	0.27152	Brain_Putamen_basal_ganglia	-1.09957	-1.31685	0.261624
ENSG00000112249.13	ASCC3	0.238736	4	4	0.131548	Brain_Cortex	0.805964	Brain_Cerebellar_Hemisphere	-0.245636	-1.0086	0.610976
ENSG00000188763.4	FZD9	0.23886	1	1	0.23886	Brain_Hippocampus	0.23886	Brain_Hippocampus	-1.17784	-1.17784	NA
ENSG00000169758.12	TMEM266	0.238903	1	1	0.238903	Brain_Cerebellum	0.238903	Brain_Cerebellum	-1.17773	-1.17773	NA
ENSG00000137944.17	KYAT3	0.239032	13	5	0.191925	Brain_Amygdala	0.984073	Brain_Putamen_basal_ganglia	0.790506	0.0162873	0.651747
ENSG00000257017.8	HP	0.239059	4	2	0.124701	Brain_Amygdala	0.34611	Brain_Nucleus_accumbens_basal_ganglia	1.53534	1.27043	0.250799
ENSG00000145863.10	GABRA6	0.23919	3	3	0.2171	Brain_Cerebellar_Hemisphere	0.864564	Brain_Cerebellum	-0.170567	-0.802905	0.559607
ENSG00000163466.15	ARPC2	0.239195	2	1	0.178095	Brain_Cerebellar_Hemisphere	0.329217	Brain_Cerebellum	1.34664	1.16117	0.262302
ENSG00000260698.1	RP11-439E19.9	0.239227	2	2	0.132772	Brain_Nucleus_accumbens_basal_ganglia	0.52162	Brain_Putamen_basal_ganglia	1.50326	0.431205	1.51612
ENSG00000196581.10	AJAP1	0.239274	2	2	0.156355	Brain_Anterior_cingulate_cortex_BA24	0.427644	Brain_Hippocampus	0.79323	-0.312104	1.56318
ENSG00000188372.14	ZP3	0.239451	13	3	0.0891343	Brain_Amygdala	0.959127	Brain_Substantia_nigra	1.69998	1.23573	0.513282
ENSG00000165609.12	NUDT5	0.239471	6	6	0.0883739	Pituitary	0.843968	Brain_Anterior_cingulate_cortex_BA24	0.426849	-0.516383	0.952609
ENSG00000204175.5	GPRIN2	0.239488	3	3	0.100526	Brain_Cerebellar_Hemisphere	0.250767	Pituitary	1.46991	0.325364	1.71162
ENSG00000155744.9	FAM126B	0.239572	2	2	0.0909853	Brain_Cerebellar_Hemisphere	0.7275	Brain_Nucleus_accumbens_basal_ganglia	1.69022	1.01934	0.948775
ENSG00000007372.21	PAX6	0.239573	1	1	0.239573	Brain_Cerebellum	0.239573	Brain_Cerebellum	1.17606	1.17606	NA
ENSG00000187837.3	HIST1H1C	0.239803	5	3	0.0382665	Brain_Putamen_basal_ganglia	0.359052	Pituitary	-0.917173	-1.54007	0.505048
ENSG00000164403.14	SHROOM1	0.239898	3	3	0.112503	Brain_Cerebellum	0.975218	Pituitary	-0.0310642	-0.959128	0.820265
ENSG00000179314.13	WSCD1	0.239913	3	3	0.106051	Pituitary	0.85468	Brain_Cerebellar_Hemisphere	0.18315	-0.696105	0.900371
ENSG00000271151.1	RP11-394I13.2	0.239915	2	2	0.0917228	Brain_Hypothalamus	0.925751	Brain_Cerebellum	0.0931924	-0.796593	1.25835
ENSG00000243317.7	C7orf73	0.239974	13	3	0.058847	Brain_Substantia_nigra	0.94559	Brain_Cerebellum	1.88933	0.59947	0.554476
ENSG00000115073.7	ACTR1B	0.239994	7	3	0.132444	Brain_Caudate_basal_ganglia	0.69122	Brain_Cortex	1.50453	0.615146	0.579176
ENSG00000127870.16	RNF6	0.240023	4	4	0.0810707	Brain_Hypothalamus	0.895829	Brain_Cerebellum	1.74451	0.651646	1.01372
ENSG00000165548.10	TMEM63C	0.240107	6	2	0.0337514	Brain_Cerebellar_Hemisphere	0.357887	Brain_Frontal_Cortex_BA9	2.12303	1.51445	0.504536
ENSG00000204267.13	TAP2	0.240309	11	3	0.100337	Brain_Frontal_Cortex_BA9	0.983696	Brain_Caudate_basal_ganglia	1.64322	0.433197	0.795069
ENSG00000095596.11	CYP26A1	0.240361	1	1	0.240361	Brain_Frontal_Cortex_BA9	0.240361	Brain_Frontal_Cortex_BA9	-1.17408	-1.17408	NA
ENSG00000170832.12	USP32	0.240427	1	1	0.240427	Brain_Cortex	0.240427	Brain_Cortex	-1.17392	-1.17392	NA
ENSG00000255455.2	RP11-890B15.3	0.240476	13	3	0.0629163	Brain_Cortex	0.908236	Brain_Cerebellar_Hemisphere	-0.115264	-0.930464	0.394711
ENSG00000211456.10	SACM1L	0.240482	4	4	0.0369543	Brain_Cortex	0.474886	Brain_Hippocampus	0.815644	-0.348303	1.38371
ENSG00000170743.16	SYT9	0.240499	2	2	0.15275	Brain_Cerebellar_Hemisphere	0.197044	Brain_Putamen_basal_ganglia	1.42989	1.35995	0.0989005
ENSG00000139173.9	TMEM117	0.240545	1	1	0.240545	Brain_Hippocampus	0.240545	Brain_Hippocampus	1.17363	1.17363	NA
ENSG00000124449.6	IRGC	0.240719	1	1	0.240719	Brain_Cerebellum	0.240719	Brain_Cerebellum	1.17319	1.17319	NA
ENSG00000237927.1	RP3-393E18.2	0.240788	3	3	0.0454082	Brain_Frontal_Cortex_BA9	0.472693	Pituitary	2.00085	1.17638	0.715497
ENSG00000150457.8	LATS2	0.240805	2	2	0.108102	Brain_Cerebellar_Hemisphere	0.771591	Brain_Cerebellum	1.60678	0.658245	1.34144
ENSG00000125534.9	PPDPF	0.240901	2	2	0.16262	Brain_Cortex	0.343375	Pituitary	0.947518	-0.224398	1.65734
ENSG00000142765.17	SYTL1	0.240902	3	3	0.0424419	Pituitary	0.993263	Brain_Cerebellar_Hemisphere	-0.008444	-0.772363	1.09682
ENSG00000243709.1	LEFTY1	0.240966	12	9	0.0160424	Pituitary	0.977956	Brain_Anterior_cingulate_cortex_BA24	0.314419	-0.968354	0.749649
ENSG00000172775.16	FAM192A	0.240995	2	2	0.102829	Brain_Cerebellar_Hemisphere	0.921914	Pituitary	-0.098023	-0.864656	1.08418
ENSG00000108239.8	TBC1D12	0.241051	1	1	0.241051	Brain_Frontal_Cortex_BA9	0.241051	Brain_Frontal_Cortex_BA9	1.17236	1.17236	NA
ENSG00000066044.14	ELAVL1	0.241104	1	1	0.241104	Brain_Cortex	0.241104	Brain_Cortex	-1.17223	-1.17223	NA
ENSG00000180938.5	ZNF572	0.241312	1	1	0.241312	Brain_Cortex	0.241312	Brain_Cortex	1.17171	1.17171	NA
ENSG00000175115.11	PACS1	0.241404	6	6	0.0394439	Brain_Hippocampus	0.661796	Brain_Hypothalamus	2.05953	-0.412233	1.31275
ENSG00000144395.17	CCDC150	0.241457	2	2	0.0953095	Brain_Cerebellar_Hemisphere	0.553417	Pituitary	1.66803	1.13034	0.760411
ENSG00000259920.1	RP11-2E11.5	0.241464	1	1	0.241464	Brain_Hypothalamus	0.241464	Brain_Hypothalamus	-1.17134	-1.17134	NA
ENSG00000109381.19	ELF2	0.241551	1	1	0.241551	Brain_Hippocampus	0.241551	Brain_Hippocampus	1.17112	1.17112	NA
ENSG00000073921.17	PICALM	0.241625	2	2	0.230088	Brain_Caudate_basal_ganglia	0.233249	Brain_Cerebellar_Hemisphere	-1.19203	-1.19608	0.00572919
ENSG00000185002.9	RFX6	0.241685	1	1	0.241685	Brain_Cortex	0.241685	Brain_Cortex	1.17079	1.17079	NA
ENSG00000103855.17	CD276	0.24198	3	3	0.135318	Brain_Caudate_basal_ganglia	0.76377	Brain_Cortex	-0.300534	-0.807951	0.616077
ENSG00000273181.1	RP11-778D9.13	0.2421	1	1	0.2421	Brain_Putamen_basal_ganglia	0.2421	Brain_Putamen_basal_ganglia	-1.16975	-1.16975	NA
ENSG00000136169.16	SETDB2	0.242199	10	3	0.125846	Pituitary	0.850891	Brain_Cerebellum	-0.187981	-1.05284	0.486846
ENSG00000132424.14	PNISR	0.242243	1	1	0.242243	Pituitary	0.242243	Pituitary	-1.1694	-1.1694	NA
ENSG00000185105.5	MYADML2	0.242266	11	3	0.0459014	Brain_Caudate_basal_ganglia	0.225698	Brain_Nucleus_accumbens_basal_ganglia	1.9963	1.52451	0.242771
ENSG00000099904.15	ZDHHC8	0.242344	2	2	0.123448	Brain_Cerebellum	0.566455	Brain_Nucleus_accumbens_basal_ganglia	1.54046	1.05687	0.6839
ENSG00000205562.2	RP11-497E19.1	0.242386	1	1	0.242386	Brain_Frontal_Cortex_BA9	0.242386	Brain_Frontal_Cortex_BA9	1.16904	1.16904	NA
ENSG00000164877.18	MICALL2	0.242427	2	2	0.133237	Brain_Cerebellum	0.441462	Brain_Substantia_nigra	1.50146	1.13559	0.517412
ENSG00000198722.14	UNC13B	0.242489	1	1	0.242489	Brain_Cerebellum	0.242489	Brain_Cerebellum	1.16879	1.16879	NA
ENSG00000077232.17	DNAJC10	0.242529	1	1	0.242529	Pituitary	0.242529	Pituitary	1.16869	1.16869	NA
ENSG00000267466.1	RP11-13K12.5	0.242533	2	2	0.100525	Brain_Anterior_cingulate_cortex_BA24	0.662297	Brain_Nucleus_accumbens_basal_ganglia	1.64231	0.602785	1.47012
ENSG00000275401.1	RP4-564F22.7	0.242556	7	4	0.0266204	Brain_Frontal_Cortex_BA9	0.558412	Brain_Caudate_basal_ganglia	2.21704	1.50036	0.542104
ENSG00000241644.2	INMT	0.24257	2	2	0.23667	Pituitary	0.255206	Brain_Caudate_basal_ganglia	1.18335	0.022779	1.6413
ENSG00000103528.16	SYT17	0.242661	1	1	0.242661	Pituitary	0.242661	Pituitary	-1.16836	-1.16836	NA
ENSG00000250378.2	RP11-119J18.1	0.24277	5	5	0.0492548	Brain_Anterior_cingulate_cortex_BA24	0.927206	Brain_Nucleus_accumbens_basal_ganglia	1.96638	0.268327	1.17104
ENSG00000127580.15	WDR24	0.242779	1	1	0.242779	Brain_Hypothalamus	0.242779	Brain_Hypothalamus	1.16807	1.16807	NA
ENSG00000076242.14	MLH1	0.242828	2	2	0.11338	Brain_Putamen_basal_ganglia	0.958082	Brain_Nucleus_accumbens_basal_ganglia	-0.0525604	-0.81787	1.08231
ENSG00000167815.11	PRDX2	0.24284	2	2	0.197267	Brain_Hypothalamus	0.297954	Brain_Hippocampus	1.04083	-0.124273	1.64771
ENSG00000174586.10	ZNF497	0.242858	6	5	0.165076	Brain_Cortex	0.900256	Brain_Anterior_cingulate_cortex_BA24	0.267258	-0.312418	0.583779
ENSG00000132259.12	CNGA4	0.242916	2	2	0.118644	Brain_Cortex	0.562681	Brain_Cerebellar_Hemisphere	1.56049	0.490813	1.51275
ENSG00000184672.11	RALYL	0.242919	2	2	0.11644	Brain_Cerebellar_Hemisphere	0.305648	Brain_Cerebellum	1.56989	1.29715	0.385724
ENSG00000277152.1	RP11-622C24.2	0.242942	2	2	0.109916	Brain_Cerebellar_Hemisphere	0.17439	Brain_Cerebellum	-1.35823	-1.4784	0.169944
ENSG00000158195.10	WASF2	0.24296	4	4	0.0454091	Brain_Cortex	0.368121	Brain_Anterior_cingulate_cortex_BA24	1.13502	-0.234908	1.50878
ENSG00000136944.17	LMX1B	0.24299	1	1	0.24299	Pituitary	0.24299	Pituitary	1.16755	1.16755	NA
ENSG00000160352.15	ZNF714	0.243116	7	5	0.160675	Brain_Cortex	0.85875	Brain_Frontal_Cortex_BA9	0.626755	-0.604491	0.767797
ENSG00000087077.13	TRIP6	0.243134	2	2	0.230408	Brain_Cerebellum	0.289434	Brain_Cerebellar_Hemisphere	1.19931	1.12934	0.0989555
ENSG00000066230.10	SLC9A3	0.243155	13	13	0.013451	Brain_Cerebellar_Hemisphere	0.929126	Pituitary	0.457277	-0.927486	0.805823
ENSG00000174282.11	ZBTB4	0.243325	1	1	0.243325	Brain_Cortex	0.243325	Brain_Cortex	1.16672	1.16672	NA
ENSG00000171408.13	PDE7B	0.243358	1	1	0.243358	Brain_Hypothalamus	0.243358	Brain_Hypothalamus	1.16664	1.16664	NA
ENSG00000249740.2	OSMR-AS1	0.243388	1	1	0.243388	Brain_Putamen_basal_ganglia	0.243388	Brain_Putamen_basal_ganglia	-1.16656	-1.16656	NA
ENSG00000168394.10	TAP1	0.243555	2	2	0.102405	Brain_Cerebellar_Hemisphere	0.216075	Brain_Cerebellum	-1.23703	-1.43517	0.280207
ENSG00000100890.15	KIAA0391	0.243879	7	7	0.008572	Pituitary	0.816455	Brain_Putamen_basal_ganglia	0.429624	-0.743212	1.08592
ENSG00000115866.10	DARS	0.243891	2	2	0.0990258	Brain_Cerebellum	0.783214	Brain_Cerebellar_Hemisphere	1.6496	0.687231	1.36099
ENSG00000179528.15	LBX2	0.244042	1	1	0.244042	Pituitary	0.244042	Pituitary	-1.16494	-1.16494	NA
ENSG00000149474.13	KAT14	0.244153	4	3	0.123183	Brain_Caudate_basal_ganglia	0.770042	Brain_Cortex	1.54155	0.726275	0.56636
ENSG00000239672.7	NME1	0.244236	13	7	0.00989459	Brain_Frontal_Cortex_BA9	0.760851	Brain_Cerebellum	2.57949	1.57849	0.775489
ENSG00000138381.9	ASNSD1	0.24447	13	2	0.0732873	Brain_Cerebellum	0.52406	Brain_Amygdala	1.79104	1.44197	0.264994
ENSG00000139874.5	SSTR1	0.244488	1	1	0.244488	Brain_Cortex	0.244488	Brain_Cortex	1.16384	1.16384	NA
ENSG00000206053.12	HN1L	0.244506	3	3	0.053083	Brain_Cerebellar_Hemisphere	0.839161	Brain_Cortex	1.93424	0.471919	1.26766
ENSG00000151365.2	THRSP	0.244529	2	2	0.117859	Brain_Cerebellum	0.338562	Brain_Cerebellar_Hemisphere	1.56382	1.26042	0.429081
ENSG00000233421.4	LINC01783	0.244605	1	1	0.244605	Brain_Frontal_Cortex_BA9	0.244605	Brain_Frontal_Cortex_BA9	1.16355	1.16355	NA
ENSG00000147804.9	SLC39A4	0.244695	5	3	0.113986	Brain_Cerebellum	0.386073	Brain_Cerebellar_Hemisphere	1.58053	-0.211774	1.3393
ENSG00000197451.11	HNRNPAB	0.244861	2	2	0.0934568	Brain_Putamen_basal_ganglia	0.940372	Brain_Hippocampus	-0.074802	-0.87612	1.13323
ENSG00000133392.17	MYH11	0.244982	1	1	0.244982	Brain_Amygdala	0.244982	Brain_Amygdala	-1.16262	-1.16262	NA
ENSG00000163141.18	BNIPL	0.245022	3	3	0.136619	Brain_Cerebellum	0.204086	Pituitary	1.4885	1.37877	0.109255
ENSG00000134809.8	TIMM10	0.245049	12	2	0.15131	Brain_Frontal_Cortex_BA9	0.973594	Brain_Substantia_nigra	1.43492	0.494953	0.733885
ENSG00000156885.5	COX6A2	0.245094	2	2	0.15361	Brain_Substantia_nigra	0.311732	Pituitary	1.01159	-0.207651	1.72427
ENSG00000094755.16	GABRP	0.245131	1	1	0.245131	Pituitary	0.245131	Pituitary	1.16226	1.16226	NA
ENSG00000262714.1	RP11-44F14.8	0.245259	1	1	0.245259	Pituitary	0.245259	Pituitary	-1.16194	-1.16194	NA
ENSG00000106018.13	VIPR2	0.245262	4	4	0.0905689	Pituitary	0.429396	Brain_Cortex	1.6924	0.521133	1.35037
ENSG00000122203.14	KIAA1191	0.245373	2	2	0.138538	Brain_Nucleus_accumbens_basal_ganglia	0.525025	Brain_Putamen_basal_ganglia	1.48126	0.422819	1.49686
ENSG00000267440.1	CTC-501O10.1	0.245476	1	1	0.245476	Brain_Cerebellum	0.245476	Brain_Cerebellum	-1.16141	-1.16141	NA
ENSG00000163159.12	VPS72	0.245495	1	1	0.245495	Pituitary	0.245495	Pituitary	1.16136	1.16136	NA
ENSG00000204179.10	PTPN20	0.245499	2	1	0.229649	Brain_Nucleus_accumbens_basal_ganglia	0.263855	Pituitary	1.20126	1.15929	0.0593539
ENSG00000204220.11	PFDN6	0.245589	1	1	0.245589	Brain_Cortex	0.245589	Brain_Cortex	1.16113	1.16113	NA
ENSG00000183628.12	DGCR6	0.245767	5	5	0.352375	Brain_Nucleus_accumbens_basal_ganglia	0.88428	Pituitary	0.539091	-0.00101041	0.596827
ENSG00000137601.16	NEK1	0.245777	7	4	0.0316481	Brain_Cerebellar_Hemisphere	0.984102	Brain_Substantia_nigra	0.0199263	-1.71089	0.780085
ENSG00000163072.15	NOSTRIN	0.245891	5	5	0.09165	Brain_Nucleus_accumbens_basal_ganglia	0.714452	Brain_Cortex	0.365883	-1.04757	0.918251
ENSG00000137414.5	FAM8A1	0.245903	4	4	0.082594	Brain_Caudate_basal_ganglia	0.698662	Brain_Substantia_nigra	0.51929	-0.498716	1.12488
ENSG00000137077.7	CCL21	0.245929	1	1	0.245929	Brain_Cerebellum	0.245929	Brain_Cerebellum	-1.1603	-1.1603	NA
ENSG00000133488.14	SEC14L4	0.245937	6	6	0.112738	Brain_Amygdala	0.963685	Brain_Cerebellar_Hemisphere	0.863044	-0.624208	0.931664
ENSG00000144134.18	RABL2A	0.245992	8	5	0.0297032	Brain_Amygdala	0.863568	Pituitary	2.17403	1.29516	0.599087
ENSG00000168546.10	GFRA2	0.245999	3	3	0.197776	Brain_Frontal_Cortex_BA9	0.29915	Pituitary	1.27588	-0.350098	1.41366
ENSG00000081853.14	PCDHGA2	0.246048	2	2	0.261728	Brain_Caudate_basal_ganglia	0.268889	Pituitary	1.12232	0.00834548	1.57539
ENSG00000115419.12	GLS	0.246077	3	3	0.0585603	Pituitary	0.76297	Brain_Cerebellum	1.89148	0.878312	1.106
ENSG00000011451.17	WIZ	0.246086	1	1	0.246086	Brain_Cortex	0.246086	Brain_Cortex	-1.15991	-1.15991	NA
ENSG00000248461.1	LINC02119	0.246088	1	1	0.246088	Brain_Nucleus_accumbens_basal_ganglia	0.246088	Brain_Nucleus_accumbens_basal_ganglia	-1.1599	-1.1599	NA
ENSG00000272674.3	PCDHB16	0.246115	4	4	0.0299921	Brain_Cerebellum	0.398204	Brain_Cerebellar_Hemisphere	2.1702	1.41701	0.637983
ENSG00000111325.16	OGFOD2	0.246116	2	2	0.0941937	Brain_Frontal_Cortex_BA9	0.294684	Brain_Cerebellum	1.67368	1.36079	0.442491
ENSG00000107651.12	SEC23IP	0.246129	1	1	0.246129	Brain_Caudate_basal_ganglia	0.246129	Brain_Caudate_basal_ganglia	1.1598	1.1598	NA
ENSG00000187616.4	TMEM8C	0.246238	1	1	0.246238	Brain_Caudate_basal_ganglia	0.246238	Brain_Caudate_basal_ganglia	1.15953	1.15953	NA
ENSG00000196247.11	ZNF107	0.246283	10	5	0.016264	Brain_Substantia_nigra	0.18026	Brain_Cerebellum	-1.33996	-1.94588	0.375511
ENSG00000275228.1	RP11-370I10.10	0.246434	6	3	0.0462644	Brain_Cerebellar_Hemisphere	0.84635	Brain_Cortex	1.99297	1.25153	0.606273
ENSG00000100583.4	SAMD15	0.246668	4	2	0.527687	Brain_Amygdala	0.982647	Brain_Nucleus_accumbens_basal_ganglia	0.63154	0.0296715	0.415639
ENSG00000164398.12	ACSL6	0.246722	10	3	0.128207	Pituitary	0.985355	Brain_Hippocampus	0.44557	-0.255252	0.659781
ENSG00000100154.14	TTC28	0.246774	4	4	0.0931312	Brain_Cerebellum	0.794245	Brain_Cerebellar_Hemisphere	1.56375	-0.20734	1.33743
ENSG00000147905.17	ZCCHC7	0.246787	1	1	0.246787	Brain_Hippocampus	0.246787	Brain_Hippocampus	-1.15819	-1.15819	NA
ENSG00000163406.10	SLC15A2	0.246836	8	5	0.025931	Brain_Frontal_Cortex_BA9	0.932183	Brain_Hippocampus	0.891702	0.0864296	0.990641
ENSG00000148482.11	SLC39A12	0.246881	2	2	0.242998	Pituitary	0.258027	Brain_Cerebellar_Hemisphere	1.16753	0.0182289	1.62535
ENSG00000163932.13	PRKCD	0.246935	6	6	0.132148	Brain_Nucleus_accumbens_basal_ganglia	0.938101	Brain_Cortex	1.39373	0.181614	0.970288
ENSG00000184916.8	JAG2	0.247167	1	1	0.247167	Pituitary	0.247167	Pituitary	1.15726	1.15726	NA
ENSG00000271811.1	RP1-79C4.4	0.24725	12	5	0.175698	Brain_Nucleus_accumbens_basal_ganglia	0.707089	Brain_Amygdala	1.35412	0.259061	0.913626
ENSG00000205002.3	AARD	0.247283	2	1	0.159156	Brain_Cortex	0.376474	Brain_Frontal_Cortex_BA9	-0.884411	-1.14616	0.370175
ENSG00000176473.13	WDR25	0.24729	4	4	0.0379293	Brain_Cerebellum	0.556129	Brain_Caudate_basal_ganglia	2.07562	1.15155	0.654886
ENSG00000142208.15	AKT1	0.247298	5	5	0.0834159	Pituitary	0.915655	Brain_Hypothalamus	1.7312	0.240573	1.10198
ENSG00000138642.14	HERC6	0.247352	1	1	0.247352	Brain_Nucleus_accumbens_basal_ganglia	0.247352	Brain_Nucleus_accumbens_basal_ganglia	1.15681	1.15681	NA
ENSG00000154027.18	AK5	0.247513	3	3	0.320154	Brain_Frontal_Cortex_BA9	0.907841	Brain_Cortex	0.994142	0.460778	0.468502
ENSG00000121577.13	POPDC2	0.247518	4	4	0.0228836	Brain_Cerebellum	0.554015	Brain_Cerebellar_Hemisphere	-0.591754	-1.08337	0.802462
ENSG00000133958.13	UNC79	0.24756	7	4	0.0851869	Pituitary	0.971574	Brain_Nucleus_accumbens_basal_ganglia	1.72135	0.983443	0.576648
ENSG00000206113.10	CFAP99	0.24759	4	4	0.063421	Brain_Cortex	0.682859	Brain_Frontal_Cortex_BA9	1.85623	0.956446	0.626822
ENSG00000197261.11	C6orf141	0.247633	3	3	0.108418	Brain_Nucleus_accumbens_basal_ganglia	0.548002	Brain_Cortex	1.60535	0.581849	1.11162
ENSG00000073146.15	MOV10L1	0.247665	6	6	0.0072374	Brain_Cortex	0.822538	Pituitary	2.68572	0.851734	1.00973
ENSG00000267041.5	ZNF850	0.24776	3	3	0.0493982	Brain_Frontal_Cortex_BA9	0.959844	Brain_Amygdala	-0.0503491	-0.964409	0.960332
ENSG00000056487.15	PHF21B	0.247785	2	2	0.112679	Pituitary	0.54159	Brain_Cortex	-0.61041	-1.09834	0.690035
ENSG00000185736.15	ADARB2	0.247887	8	8	0.0150571	Brain_Cerebellum	0.817023	Brain_Hypothalamus	2.431	1.02761	0.700078
ENSG00000026297.15	RNASET2	0.247887	5	3	0.250806	Brain_Caudate_basal_ganglia	0.696728	Brain_Cortex	0.803389	0.252562	0.796859
ENSG00000031081.10	ARHGAP31	0.247913	2	2	0.0977088	Brain_Cerebellum	0.878015	Brain_Hippocampus	1.65606	0.751289	1.27955
ENSG00000120868.13	APAF1	0.24796	2	2	0.0978422	Pituitary	0.478283	Brain_Hippocampus	-0.709067	-1.18224	0.669163
ENSG00000164924.17	YWHAZ	0.247971	9	5	0.0396669	Brain_Cerebellar_Hemisphere	0.923131	Brain_Anterior_cingulate_cortex_BA24	2.0572	1.45788	0.624054
ENSG00000205078.5	SYCE1L	0.248083	12	1	0.185028	Brain_Cerebellum	0.589706	Brain_Nucleus_accumbens_basal_ganglia	-0.539263	-1.14205	0.213655
ENSG00000152154.10	TMEM178A	0.248166	2	2	0.114252	Brain_Cerebellum	0.765123	Brain_Caudate_basal_ganglia	0.298761	-0.640303	1.32804
ENSG00000242852.6	ZNF709	0.24822	8	5	0.0610873	Pituitary	0.625421	Brain_Caudate_basal_ganglia	1.87286	-0.142117	1.00504
ENSG00000130720.12	FIBCD1	0.248241	2	2	0.123273	Brain_Frontal_Cortex_BA9	0.527519	Brain_Nucleus_accumbens_basal_ganglia	-0.631798	-1.08649	0.643031
ENSG00000126775.8	ATG14	0.248354	12	7	0.268901	Brain_Hippocampus	0.889709	Brain_Hypothalamus	1.1056	-0.0435735	0.799997
ENSG00000112186.11	CAP2	0.248372	2	2	0.123126	Brain_Cerebellar_Hemisphere	0.386573	Brain_Cerebellum	-0.865849	-1.20382	0.477959
ENSG00000230699.2	RP11-54O7.1	0.248481	2	2	0.120542	Brain_Cortex	0.894304	Brain_Hypothalamus	-0.13286	-0.842681	1.00384
ENSG00000203724.10	C1orf53	0.248483	1	1	0.248483	Pituitary	0.248483	Pituitary	1.15404	1.15404	NA
ENSG00000180785.8	OR51E1	0.248548	1	1	0.248548	Pituitary	0.248548	Pituitary	1.15388	1.15388	NA
ENSG00000228221.5	LINC00578	0.248638	2	2	0.11963	Pituitary	0.48449	Brain_Cortex	1.55633	0.428615	1.59483
ENSG00000197928.10	ZNF677	0.248854	2	2	0.101071	Pituitary	0.831361	Brain_Caudate_basal_ganglia	1.63968	0.713362	1.31001
ENSG00000124116.18	WFDC3	0.248914	13	1	0.195045	Brain_Putamen_basal_ganglia	0.344999	Brain_Cerebellar_Hemisphere	-0.944334	-1.13795	0.100125
ENSG00000267372.2	AC005330.2	0.249011	1	1	0.249011	Brain_Hypothalamus	0.249011	Brain_Hypothalamus	1.15275	1.15275	NA
ENSG00000255864.5	RP11-444D3.1	0.249073	2	2	0.168789	Brain_Hippocampus	0.329824	Brain_Caudate_basal_ganglia	1.3761	1.17529	0.283999
ENSG00000152689.17	RASGRP3	0.249215	7	5	0.0517553	Brain_Hippocampus	0.862847	Brain_Cerebellum	1.94516	-0.484682	1.13845
ENSG00000075415.12	SLC25A3	0.249221	3	3	0.411396	Brain_Amygdala	0.86572	Brain_Nucleus_accumbens_basal_ganglia	0.82144	0.481585	0.563695
ENSG00000144401.14	METTL21A	0.249293	3	2	0.0938303	Pituitary	0.637342	Brain_Anterior_cingulate_cortex_BA24	0.471418	-0.903172	1.19347
ENSG00000137100.15	DCTN3	0.249317	1	1	0.249317	Brain_Amygdala	0.249317	Brain_Amygdala	-1.15201	-1.15201	NA
ENSG00000180370.10	PAK2	0.249402	1	1	0.249402	Brain_Frontal_Cortex_BA9	0.249402	Brain_Frontal_Cortex_BA9	1.1518	1.1518	NA
ENSG00000158825.5	CDA	0.24962	9	2	0.0584048	Brain_Cortex	0.459373	Pituitary	1.89265	1.51558	0.315512
ENSG00000105227.14	PRX	0.249807	1	1	0.249807	Brain_Nucleus_accumbens_basal_ganglia	0.249807	Brain_Nucleus_accumbens_basal_ganglia	-1.15082	-1.15082	NA
ENSG00000169567.11	HINT1	0.249923	1	1	0.249923	Brain_Cerebellum	0.249923	Brain_Cerebellum	1.15054	1.15054	NA
ENSG00000175772.10	LINC01106	0.249978	5	5	0.193958	Brain_Nucleus_accumbens_basal_ganglia	0.850031	Brain_Caudate_basal_ganglia	1.27584	0.29304	0.9764
ENSG00000158104.11	HPD	0.249989	1	1	0.249989	Brain_Nucleus_accumbens_basal_ganglia	0.249989	Brain_Nucleus_accumbens_basal_ganglia	-1.15038	-1.15038	NA
ENSG00000162129.12	CLPB	0.250046	1	1	0.250046	Brain_Anterior_cingulate_cortex_BA24	0.250046	Brain_Anterior_cingulate_cortex_BA24	1.15024	1.15024	NA
ENSG00000139343.10	SNRPF	0.250106	7	4	0.377989	Brain_Hypothalamus	0.870413	Brain_Nucleus_accumbens_basal_ganglia	0.797545	-0.126862	0.577076
ENSG00000132485.13	ZRANB2	0.250129	1	1	0.250129	Brain_Amygdala	0.250129	Brain_Amygdala	1.15004	1.15004	NA
ENSG00000180875.4	GREM2	0.25013	4	4	0.144785	Brain_Putamen_basal_ganglia	0.405222	Brain_Cerebellar_Hemisphere	1.4582	0.0586043	1.33052
ENSG00000204525.16	HLA-C	0.250136	13	3	0.241755	Brain_Frontal_Cortex_BA9	0.962432	Brain_Nucleus_accumbens_basal_ganglia	1.077	0.0785019	0.608422
ENSG00000172361.5	CFAP53	0.250248	3	3	0.115481	Brain_Anterior_cingulate_cortex_BA24	0.730345	Brain_Putamen_basal_ganglia	1.57403	0.56445	0.963284
ENSG00000130175.9	PRKCSH	0.250342	3	3	0.0511804	Pituitary	0.826735	Brain_Nucleus_accumbens_basal_ganglia	-0.21889	-1.01726	0.87332
ENSG00000106633.15	GCK	0.250357	1	1	0.250357	Brain_Hypothalamus	0.250357	Brain_Hypothalamus	-1.14948	-1.14948	NA
ENSG00000101680.14	LAMA1	0.250409	3	3	0.0483148	Pituitary	0.759123	Brain_Cortex	1.97459	1.05158	0.848114
ENSG00000006282.20	SPATA20	0.250412	13	3	0.0240265	Brain_Cerebellar_Hemisphere	0.479349	Brain_Nucleus_accumbens_basal_ganglia	2.25671	1.12674	0.445529
ENSG00000140545.14	MFGE8	0.250444	6	4	0.0479111	Brain_Substantia_nigra	0.34429	Brain_Caudate_basal_ganglia	-0.945723	-1.57492	0.495123
ENSG00000167094.15	TTC16	0.250523	3	2	0.176669	Brain_Caudate_basal_ganglia	0.389997	Brain_Anterior_cingulate_cortex_BA24	-0.859623	-1.09537	0.246338
ENSG00000198912.10	C1orf174	0.250595	12	6	0.140419	Brain_Cerebellar_Hemisphere	0.701164	Brain_Hippocampus	1.47423	0.647511	0.739582
ENSG00000119714.10	GPR68	0.250823	2	2	0.136463	Brain_Cerebellar_Hemisphere	0.450323	Brain_Cerebellum	-0.754877	-1.12199	0.51917
ENSG00000159556.9	ISL2	0.250858	1	1	0.250858	Brain_Substantia_nigra	0.250858	Brain_Substantia_nigra	1.14827	1.14827	NA
ENSG00000244005.12	NFS1	0.250995	3	3	0.0907564	Brain_Cerebellar_Hemisphere	0.478838	Brain_Putamen_basal_ganglia	0.924735	-0.0195045	1.45197
ENSG00000166862.6	CACNG2	0.250999	1	1	0.250999	Brain_Anterior_cingulate_cortex_BA24	0.250999	Brain_Anterior_cingulate_cortex_BA24	-1.14793	-1.14793	NA
ENSG00000188269.8	OR7A5	0.25105	6	5	0.0238652	Brain_Cortex	0.78441	Brain_Anterior_cingulate_cortex_BA24	-0.273577	-1.47598	0.886991
ENSG00000197181.11	PIWIL2	0.251167	9	9	0.00543416	Brain_Caudate_basal_ganglia	0.958925	Brain_Putamen_basal_ganglia	2.7801	1.23448	1.03807
ENSG00000189144.13	ZNF573	0.251303	1	1	0.251303	Brain_Cerebellar_Hemisphere	0.251303	Brain_Cerebellar_Hemisphere	-1.14719	-1.14719	NA
ENSG00000132357.13	CARD6	0.251313	1	1	0.251313	Brain_Cerebellar_Hemisphere	0.251313	Brain_Cerebellar_Hemisphere	1.14717	1.14717	NA
ENSG00000155926.13	SLA	0.251466	4	4	0.0366408	Brain_Nucleus_accumbens_basal_ganglia	0.863978	Brain_Substantia_nigra	0.171312	-1.26801	1.03743
ENSG00000167107.12	ACSF2	0.251526	2	2	0.110744	Brain_Cerebellar_Hemisphere	0.619491	Brain_Nucleus_accumbens_basal_ganglia	1.59486	0.549142	1.47886
ENSG00000163344.5	PMVK	0.251563	1	1	0.251563	Brain_Nucleus_accumbens_basal_ganglia	0.251563	Brain_Nucleus_accumbens_basal_ganglia	-1.14656	-1.14656	NA
ENSG00000169919.16	GUSB	0.251592	1	1	0.251592	Brain_Cerebellum	0.251592	Brain_Cerebellum	-1.14649	-1.14649	NA
ENSG00000263571.2	CTC-304I17.5	0.251594	2	1	0.237051	Brain_Cerebellum	0.267581	Brain_Cerebellar_Hemisphere	1.18239	1.14552	0.0521412
ENSG00000014216.15	CAPN1	0.251633	2	2	0.163904	Brain_Hippocampus	0.295146	Brain_Putamen_basal_ganglia	1.39206	1.21948	0.244065
ENSG00000119844.15	AFTPH	0.251702	1	1	0.251702	Brain_Caudate_basal_ganglia	0.251702	Brain_Caudate_basal_ganglia	-1.14623	-1.14623	NA
ENSG00000152104.11	PTPN14	0.251708	3	3	0.241874	Brain_Frontal_Cortex_BA9	0.980465	Brain_Cortex	0.471544	-0.224762	0.848835
ENSG00000099998.17	GGT5	0.251839	1	1	0.251839	Brain_Substantia_nigra	0.251839	Brain_Substantia_nigra	1.14589	1.14589	NA
ENSG00000175691.8	ZNF77	0.25184	2	2	0.214599	Pituitary	0.349184	Brain_Substantia_nigra	0.936173	-0.152422	1.53951
ENSG00000260464.1	RP4-561L24.3	0.251912	5	4	0.082102	Brain_Anterior_cingulate_cortex_BA24	0.491405	Brain_Frontal_Cortex_BA9	1.73862	0.425802	1.32327
ENSG00000157326.18	DHRS4	0.251922	5	5	0.0175657	Brain_Amygdala	0.974227	Brain_Cerebellum	2.37465	0.759652	1.11136
ENSG00000155850.7	SLC26A2	0.251944	1	1	0.251944	Brain_Frontal_Cortex_BA9	0.251944	Brain_Frontal_Cortex_BA9	-1.14564	-1.14564	NA
ENSG00000226029.1	LINC01772	0.25203	8	6	0.0232345	Brain_Cortex	0.909957	Brain_Anterior_cingulate_cortex_BA24	1.9731	-0.331839	1.22737
ENSG00000157578.13	LCA5L	0.252105	13	2	0.0400399	Brain_Cerebellum	0.375171	Brain_Cerebellar_Hemisphere	2.05334	1.56659	0.362519
ENSG00000187098.14	MITF	0.252142	2	2	0.119	Brain_Cortex	0.548503	Brain_Substantia_nigra	1.55899	1.0795	0.678102
ENSG00000088256.8	GNA11	0.25216	1	1	0.25216	Pituitary	0.25216	Pituitary	1.14512	1.14512	NA
ENSG00000232653.8	GOLGA8N	0.252161	13	8	0.136059	Brain_Hippocampus	0.948448	Brain_Hypothalamus	1.49063	0.207306	0.675053
ENSG00000134419.15	RPS15A	0.252183	2	2	0.105177	Brain_Putamen_basal_ganglia	0.783774	Pituitary	1.62026	0.672926	1.33973
ENSG00000140391.14	TSPAN3	0.252217	3	3	0.274548	Brain_Cerebellar_Hemisphere	0.619713	Pituitary	0.496257	-0.526382	0.887334
ENSG00000155256.17	ZFYVE27	0.252217	2	2	0.125129	Pituitary	0.56563	Brain_Cerebellum	-0.574499	-1.05405	0.678185
ENSG00000237753.1	AC079922.3	0.252314	13	1	0.02696	Brain_Amygdala	0.412786	Brain_Putamen_basal_ganglia	2.2121	1.1281	0.408969
ENSG00000134531.9	EMP1	0.252355	5	5	0.130991	Brain_Putamen_basal_ganglia	0.963589	Brain_Nucleus_accumbens_basal_ganglia	1.5102	0.552386	1.10243
ENSG00000079150.17	FKBP7	0.252403	1	1	0.252403	Pituitary	0.252403	Pituitary	-1.14453	-1.14453	NA
ENSG00000168453.14	HR	0.25241	1	1	0.25241	Pituitary	0.25241	Pituitary	-1.14452	-1.14452	NA
ENSG00000003402.19	CFLAR	0.25241	1	1	0.25241	Brain_Cerebellar_Hemisphere	0.25241	Brain_Cerebellar_Hemisphere	-1.14452	-1.14452	NA
ENSG00000177917.10	ARL6IP6	0.252428	7	4	0.157799	Brain_Hypothalamus	0.907725	Brain_Frontal_Cortex_BA9	1.41251	0.55269	0.531989
ENSG00000230725.5	RP4-738P15.1	0.25244	8	8	0.0398428	Brain_Cerebellar_Hemisphere	0.976501	Brain_Frontal_Cortex_BA9	1.82406	-0.520043	1.2832
ENSG00000184925.11	LCN12	0.252443	12	3	0.0335649	Brain_Hypothalamus	0.217171	Pituitary	-1.23409	-1.75357	0.262187
ENSG00000172725.13	CORO1B	0.252457	5	4	0.113565	Brain_Cerebellum	0.810188	Brain_Putamen_basal_ganglia	0.240183	-0.768283	0.713186
ENSG00000105135.15	ILVBL	0.252483	4	4	0.0723561	Brain_Caudate_basal_ganglia	0.955209	Brain_Anterior_cingulate_cortex_BA24	1.79687	0.568007	1.17521
ENSG00000257594.3	GALNT4	0.252564	1	1	0.252564	Pituitary	0.252564	Pituitary	1.14414	1.14414	NA
ENSG00000143740.14	SNAP47	0.252644	11	6	0.0462357	Brain_Cerebellar_Hemisphere	0.951166	Brain_Hypothalamus	1.99324	0.279658	0.762564
ENSG00000162542.13	TMCO4	0.252783	3	3	0.0518822	Brain_Substantia_nigra	0.987743	Pituitary	1.94411	0.822845	1.00193
ENSG00000228857.2	AC104653.1	0.252835	8	8	0.0431827	Brain_Cerebellum	0.823894	Brain_Cortex	2.02194	0.95257	1.13291
ENSG00000177303.9	CASKIN2	0.25296	1	1	0.25296	Brain_Nucleus_accumbens_basal_ganglia	0.25296	Brain_Nucleus_accumbens_basal_ganglia	1.14319	1.14319	NA
ENSG00000231704.5	AC004895.4	0.252986	1	1	0.252986	Pituitary	0.252986	Pituitary	-1.14313	-1.14313	NA
ENSG00000186638.16	KIF24	0.253	1	1	0.253	Brain_Frontal_Cortex_BA9	0.253	Brain_Frontal_Cortex_BA9	-1.14309	-1.14309	NA
ENSG00000124783.12	SSR1	0.253152	4	1	0.21671	Brain_Hypothalamus	0.373271	Brain_Cerebellum	1.23532	1.12811	0.160989
ENSG00000241186.9	TDGF1	0.253206	13	12	0.0243949	Brain_Caudate_basal_ganglia	0.968901	Pituitary	2.25085	0.488569	1.23865
ENSG00000206538.8	VGLL3	0.253233	1	1	0.253233	Brain_Caudate_basal_ganglia	0.253233	Brain_Caudate_basal_ganglia	-1.14253	-1.14253	NA
ENSG00000147364.16	FBXO25	0.253269	2	2	0.0975539	Brain_Cerebellar_Hemisphere	0.83617	Pituitary	1.65683	0.931812	1.02533
ENSG00000006695.10	COX10	0.253337	4	4	0.138989	Brain_Hypothalamus	0.52814	Brain_Hippocampus	1.35591	-0.14656	1.35834
ENSG00000275709.1	RP11-96O20.5	0.253364	2	2	0.138612	Brain_Cerebellar_Hemisphere	0.596007	Brain_Hypothalamus	0.530152	-0.475413	1.42208
ENSG00000259577.1	CERNA1	0.253376	13	1	0.126861	Brain_Frontal_Cortex_BA9	0.709584	Brain_Hippocampus	-0.372415	-1.0727	0.345074
ENSG00000154889.16	MPPE1	0.253381	13	2	0.0587553	Brain_Caudate_basal_ganglia	0.695618	Brain_Hypothalamus	1.89002	1.18304	0.425408
ENSG00000215217.6	C5orf49	0.253389	2	2	0.102574	Brain_Caudate_basal_ganglia	0.706756	Brain_Putamen_basal_ganglia	-0.376217	-1.00436	0.888325
ENSG00000168081.8	PNOC	0.253411	3	2	0.121033	Brain_Cerebellar_Hemisphere	0.54627	Brain_Cerebellum	1.51565	-0.212719	1.56993
ENSG00000127377.8	CRYGN	0.253578	2	2	0.17743	Brain_Anterior_cingulate_cortex_BA24	0.261072	Pituitary	-1.12386	-1.23629	0.158993
ENSG00000273765.1	RP11-370I10.11	0.253668	3	3	0.247604	Brain_Nucleus_accumbens_basal_ganglia	0.730682	Brain_Caudate_basal_ganglia	1.15619	0.154613	1.10861
ENSG00000112559.13	MDFI	0.253796	1	1	0.253796	Brain_Amygdala	0.253796	Brain_Amygdala	-1.14118	-1.14118	NA
ENSG00000064419.13	TNPO3	0.253969	2	2	0.0990703	Brain_Putamen_basal_ganglia	0.142534	Brain_Hypothalamus	1.64938	1.5579	0.129371
ENSG00000174483.19	BBS1	0.254104	4	3	0.0852496	Brain_Putamen_basal_ganglia	0.968744	Brain_Cerebellum	1.72101	-0.1704	1.39474
ENSG00000138061.11	CYP1B1	0.254129	1	1	0.254129	Brain_Caudate_basal_ganglia	0.254129	Brain_Caudate_basal_ganglia	1.14038	1.14038	NA
ENSG00000177380.13	PPFIA3	0.254135	2	2	0.104781	Brain_Caudate_basal_ganglia	0.217374	Pituitary	1.6221	1.42782	0.274755
ENSG00000142082.14	SIRT3	0.254236	11	10	0.0200773	Brain_Cerebellar_Hemisphere	0.795905	Brain_Anterior_cingulate_cortex_BA24	2.3249	0.720232	1.16944
ENSG00000104522.15	TSTA3	0.254291	3	3	0.202923	Brain_Cortex	0.606517	Brain_Substantia_nigra	0.689669	-0.0228495	1.08641
ENSG00000243710.7	CFAP57	0.25434	2	2	0.0987022	Brain_Cortex	0.608539	Brain_Frontal_Cortex_BA9	-0.51216	-1.08167	0.805408
ENSG00000135720.12	DYNC1LI2	0.254448	3	3	0.0876963	Brain_Cerebellar_Hemisphere	0.505941	Brain_Putamen_basal_ganglia	0.665171	-0.730997	1.2408
ENSG00000162614.18	NEXN	0.254474	2	2	0.18198	Brain_Putamen_basal_ganglia	0.293535	Brain_Nucleus_accumbens_basal_ganglia	1.33468	1.19254	0.201019
ENSG00000133884.9	DPF2	0.254509	4	4	0.0921794	Brain_Cerebellar_Hemisphere	0.837848	Brain_Cortex	-0.204647	-0.905115	0.621451
ENSG00000072121.15	ZFYVE26	0.25453	1	1	0.25453	Brain_Cerebellum	0.25453	Brain_Cerebellum	1.13942	1.13942	NA
ENSG00000128346.10	C22orf23	0.254664	1	1	0.254664	Brain_Anterior_cingulate_cortex_BA24	0.254664	Brain_Anterior_cingulate_cortex_BA24	1.13909	1.13909	NA
ENSG00000160584.15	SIK3	0.254673	1	1	0.254673	Pituitary	0.254673	Pituitary	-1.13907	-1.13907	NA
ENSG00000109775.10	UFSP2	0.254718	12	2	0.0532597	Brain_Caudate_basal_ganglia	0.229747	Brain_Putamen_basal_ganglia	1.93281	1.55405	0.216249
ENSG00000261587.2	TMEM249	0.254815	5	5	0.0209235	Brain_Caudate_basal_ganglia	0.427868	Brain_Frontal_Cortex_BA9	2.30936	1.02605	1.22397
ENSG00000179855.5	GIPC3	0.254871	3	3	0.0452337	Brain_Anterior_cingulate_cortex_BA24	0.960266	Brain_Nucleus_accumbens_basal_ganglia	2.00247	0.748739	1.08815
ENSG00000031691.6	CENPQ	0.2549	13	4	0.000780955	Brain_Amygdala	0.150708	Brain_Cerebellar_Hemisphere	-1.43704	-1.97686	0.542492
ENSG00000166801.15	FAM111A	0.254938	2	2	0.204048	Pituitary	0.684358	Brain_Amygdala	0.406524	-0.431789	1.18555
ENSG00000124688.13	MAD2L1BP	0.254982	1	1	0.254982	Brain_Cortex	0.254982	Brain_Cortex	1.13833	1.13833	NA
ENSG00000278740.1	RP11-147L13.14	0.255051	13	2	0.108195	Brain_Substantia_nigra	0.975844	Brain_Cerebellar_Hemisphere	1.60636	0.293329	0.471911
ENSG00000081692.12	JMJD4	0.255096	1	1	0.255096	Brain_Anterior_cingulate_cortex_BA24	0.255096	Brain_Anterior_cingulate_cortex_BA24	-1.13806	-1.13806	NA
ENSG00000109956.12	B3GAT1	0.255102	3	3	0.0825933	Brain_Cortex	0.713082	Pituitary	1.73583	1.21397	0.739495
ENSG00000198015.12	MRPL42	0.255252	2	2	0.0984349	Brain_Cerebellum	0.560959	Pituitary	1.65249	1.11695	0.757362
ENSG00000167005.13	NUDT21	0.255261	1	1	0.255261	Brain_Hypothalamus	0.255261	Brain_Hypothalamus	-1.13766	-1.13766	NA
ENSG00000229404.5	LINC00858	0.255351	1	1	0.255351	Brain_Cerebellum	0.255351	Brain_Cerebellum	-1.13745	-1.13745	NA
ENSG00000088298.12	EDEM2	0.25547	9	3	0.138156	Brain_Anterior_cingulate_cortex_BA24	0.923177	Brain_Hippocampus	1.0055	-0.158507	0.844477
ENSG00000136935.13	GOLGA1	0.255475	2	2	0.114165	Pituitary	0.71267	Brain_Cerebellum	1.57975	0.974011	0.856642
ENSG00000236611.1	AP000343.2	0.255604	3	3	0.150273	Brain_Cerebellum	0.846824	Brain_Nucleus_accumbens_basal_ganglia	1.43857	0.267154	1.13623
ENSG00000166452.11	AKIP1	0.255623	7	6	0.0469905	Brain_Cerebellum	0.87405	Brain_Cerebellar_Hemisphere	0.676138	-0.346352	0.968698
ENSG00000214652.5	ZNF727	0.255661	3	3	0.33429	Brain_Amygdala	0.77429	Brain_Cerebellum	0.286768	-0.492305	0.679865
ENSG00000178966.16	RMI1	0.255675	6	5	0.0423895	Brain_Frontal_Cortex_BA9	0.898757	Brain_Cerebellar_Hemisphere	2.02968	0.864128	0.737924
ENSG00000105388.15	CEACAM5	0.255718	1	1	0.255718	Pituitary	0.255718	Pituitary	-1.13657	-1.13657	NA
ENSG00000258986.6	TMEM179	0.255844	2	2	0.0987368	Pituitary	0.990215	Brain_Caudate_basal_ganglia	1.65101	0.819372	1.17611
ENSG00000006715.15	VPS41	0.255851	7	5	0.0913512	Brain_Nucleus_accumbens_basal_ganglia	0.770236	Brain_Caudate_basal_ganglia	1.68831	1.01277	0.529106
ENSG00000178694.9	NSUN3	0.255887	2	2	0.102844	Pituitary	0.766412	Brain_Substantia_nigra	1.63122	0.964146	0.943387
ENSG00000154174.7	TOMM70	0.25604	3	3	0.0773419	Brain_Cerebellum	0.988174	Pituitary	0.0511224	-0.576674	1.03079
ENSG00000100429.17	HDAC10	0.256059	13	2	0.284293	Brain_Caudate_basal_ganglia	0.940749	Brain_Substantia_nigra	0.631204	0.071165	0.461329
ENSG00000260265.1	RP11-44F21.5	0.256113	1	1	0.256113	Pituitary	0.256113	Pituitary	-1.13563	-1.13563	NA
ENSG00000112562.18	SMOC2	0.256321	10	4	0.0211643	Brain_Cerebellum	0.59587	Brain_Substantia_nigra	2.30504	1.37595	0.816687
ENSG00000163006.11	CCDC138	0.256345	1	1	0.256345	Brain_Cerebellum	0.256345	Brain_Cerebellum	1.13507	1.13507	NA
ENSG00000228862.3	RP11-91I20.3	0.256563	1	1	0.256563	Brain_Cerebellum	0.256563	Brain_Cerebellum	1.13455	1.13455	NA
ENSG00000010810.17	FYN	0.256644	2	2	0.13324	Brain_Caudate_basal_ganglia	0.485631	Brain_Nucleus_accumbens_basal_ganglia	-0.697275	-1.09936	0.568636
ENSG00000148690.11	FRA10AC1	0.256664	13	3	0.0663548	Brain_Amygdala	0.581477	Brain_Substantia_nigra	1.83602	1.47961	0.385403
ENSG00000226508.1	LINC01918	0.256757	1	1	0.256757	Brain_Caudate_basal_ganglia	0.256757	Brain_Caudate_basal_ganglia	-1.13409	-1.13409	NA
ENSG00000239887.4	C1orf226	0.256812	2	2	0.257963	Brain_Cerebellum	0.755779	Brain_Cerebellar_Hemisphere	-0.311029	-0.721124	0.579962
ENSG00000138162.18	TACC2	0.256933	3	3	0.050246	Brain_Cerebellum	0.852877	Brain_Anterior_cingulate_cortex_BA24	1.95786	0.753844	1.0959
ENSG00000242282.6	AC108488.4	0.256957	1	1	0.256957	Brain_Nucleus_accumbens_basal_ganglia	0.256957	Brain_Nucleus_accumbens_basal_ganglia	1.13361	1.13361	NA
ENSG00000109944.10	C11orf63	0.25704	2	2	0.173745	Brain_Cortex	0.355088	Brain_Hippocampus	0.924766	-0.217751	1.61576
ENSG00000132429.9	POPDC3	0.257048	4	3	0.182471	Brain_Putamen_basal_ganglia	0.820539	Brain_Caudate_basal_ganglia	1.33319	0.972475	0.518837
ENSG00000108370.16	RGS9	0.257157	3	3	0.0688497	Brain_Cortex	0.483107	Brain_Hypothalamus	-0.701314	-1.20697	0.566642
ENSG00000154114.12	TBCEL	0.257178	2	2	0.1599	Brain_Hippocampus	0.189808	Brain_Substantia_nigra	1.40541	1.35828	0.0666532
ENSG00000141012.12	GALNS	0.257293	4	4	0.0801837	Brain_Putamen_basal_ganglia	0.979368	Brain_Caudate_basal_ganglia	1.74962	0.529363	0.858658
ENSG00000268555.1	RP11-678G14.3	0.257322	13	4	0.0293559	Brain_Anterior_cingulate_cortex_BA24	0.807479	Brain_Caudate_basal_ganglia	0.523927	-1.32258	0.80086
ENSG00000175548.8	ALG10B	0.257471	2	2	0.271403	Brain_Cerebellar_Hemisphere	0.330119	Brain_Caudate_basal_ganglia	0.973874	-0.0629815	1.46634
ENSG00000198121.13	LPAR1	0.257556	1	1	0.257556	Brain_Hippocampus	0.257556	Brain_Hippocampus	-1.13219	-1.13219	NA
ENSG00000148468.16	FAM171A1	0.257644	4	4	0.086628	Pituitary	0.982718	Brain_Hippocampus	1.09989	-0.372856	1.20043
ENSG00000109084.13	TMEM97	0.257825	4	3	0.108174	Brain_Nucleus_accumbens_basal_ganglia	0.512785	Pituitary	1.60646	1.0181	0.419025
ENSG00000271344.1	RP11-274B21.9	0.257846	12	6	0.0520638	Brain_Putamen_basal_ganglia	0.92306	Brain_Frontal_Cortex_BA9	1.94261	0.743542	0.585556
ENSG00000181061.13	HIGD1A	0.25793	12	12	0.0471398	Brain_Putamen_basal_ganglia	0.965344	Pituitary	1.34753	-0.290418	1.15286
ENSG00000114737.15	CISH	0.258049	1	1	0.258049	Brain_Amygdala	0.258049	Brain_Amygdala	1.13101	1.13101	NA
ENSG00000130226.16	DPP6	0.258166	5	5	0.183406	Brain_Hypothalamus	0.965046	Brain_Cerebellum	1.33034	0.0242145	0.862759
ENSG00000118160.13	SLC8A2	0.258347	1	1	0.258347	Brain_Cortex	0.258347	Brain_Cortex	1.13031	1.13031	NA
ENSG00000198585.11	NUDT16	0.258368	1	1	0.258368	Brain_Cerebellar_Hemisphere	0.258368	Brain_Cerebellar_Hemisphere	-1.13026	-1.13026	NA
ENSG00000253678.1	RP11-981G7.3	0.258449	13	7	0.0143528	Brain_Putamen_basal_ganglia	0.456502	Pituitary	1.47399	-1.29962	1.18056
ENSG00000160323.18	ADAMTS13	0.258482	13	5	0.0611918	Brain_Amygdala	0.845843	Brain_Cerebellar_Hemisphere	0.865253	-0.85636	0.815682
ENSG00000115380.19	EFEMP1	0.258502	7	7	0.351643	Brain_Cortex	0.99825	Brain_Amygdala	0.63376	-0.388758	0.543965
ENSG00000226669.2	RP11-509J21.4	0.258514	2	2	0.126359	Brain_Substantia_nigra	0.547304	Pituitary	1.52862	1.06521	0.655356
ENSG00000085871.8	MGST2	0.258545	6	6	0.0294764	Brain_Nucleus_accumbens_basal_ganglia	0.83123	Brain_Amygdala	0.213124	-1.18602	0.782963
ENSG00000077616.10	NAALAD2	0.258688	9	7	0.133045	Brain_Substantia_nigra	0.918283	Brain_Putamen_basal_ganglia	0.548056	-0.577115	0.775358
ENSG00000126432.13	PRDX5	0.258755	7	7	0.0566747	Brain_Cerebellar_Hemisphere	0.782081	Brain_Frontal_Cortex_BA9	1.90581	0.95361	1.09788
ENSG00000241231.1	RP11-275H4.1	0.258956	12	1	0.208519	Brain_Substantia_nigra	0.325932	Brain_Hippocampus	1.25765	1.11862	0.0841113
ENSG00000146278.10	PNRC1	0.258969	3	3	0.0892083	Brain_Amygdala	0.721871	Brain_Nucleus_accumbens_basal_ganglia	1.69959	0.674854	1.02779
ENSG00000177398.18	UMODL1	0.259058	3	3	0.0578406	Brain_Nucleus_accumbens_basal_ganglia	0.946537	Brain_Caudate_basal_ganglia	1.8969	0.945088	0.983369
ENSG00000167332.7	OR51E2	0.259098	3	3	0.057707	Brain_Cortex	0.803067	Pituitary	-0.249379	-1.17128	0.841435
ENSG00000113722.16	CDX1	0.259217	3	3	0.0525379	Brain_Cortex	0.952875	Brain_Caudate_basal_ganglia	1.9387	0.554643	1.21463
ENSG00000166471.10	TMEM41B	0.259226	2	2	0.161174	Brain_Putamen_basal_ganglia	0.415511	Brain_Anterior_cingulate_cortex_BA24	1.40113	1.10768	0.415001
ENSG00000116151.13	MORN1	0.259269	9	4	0.0464038	Brain_Anterior_cingulate_cortex_BA24	0.918179	Brain_Putamen_basal_ganglia	1.9917	0.794817	0.713158
ENSG00000187908.16	DMBT1	0.259476	3	2	0.172178	Brain_Amygdala	0.406735	Brain_Cerebellar_Hemisphere	-0.829653	-1.04001	0.285672
ENSG00000123240.16	OPTN	0.259497	5	5	0.027778	Brain_Cortex	0.768692	Brain_Putamen_basal_ganglia	2.20041	0.540203	1.12987
ENSG00000198718.12	TOGARAM1	0.259661	1	1	0.259661	Brain_Anterior_cingulate_cortex_BA24	0.259661	Brain_Anterior_cingulate_cortex_BA24	1.12719	1.12719	NA
ENSG00000251518.1	LINC02110	0.259799	4	4	0.173984	Brain_Hypothalamus	0.394432	Brain_Cerebellar_Hemisphere	1.19674	-0.545132	1.17996
ENSG00000182175.13	RGMA	0.259861	5	5	0.0203737	Brain_Caudate_basal_ganglia	0.968863	Brain_Nucleus_accumbens_basal_ganglia	2.31939	0.752889	0.993552
ENSG00000237491.8	RP11-206L10.9	0.259863	9	8	0.010453	Brain_Frontal_Cortex_BA9	0.907108	Brain_Substantia_nigra	2.56047	1.05644	0.795533
ENSG00000167862.9	MRPL58	0.259928	1	1	0.259928	Brain_Substantia_nigra	0.259928	Brain_Substantia_nigra	-1.12656	-1.12656	NA
ENSG00000189007.15	ADAT2	0.259935	7	4	0.100752	Pituitary	0.914566	Brain_Anterior_cingulate_cortex_BA24	1.64122	0.933759	0.885755
ENSG00000183067.5	IGSF5	0.259977	6	6	0.0200817	Brain_Hippocampus	0.978358	Pituitary	2.32482	0.553195	1.15859
ENSG00000159461.14	AMFR	0.260005	5	3	0.111827	Brain_Hippocampus	0.982391	Brain_Caudate_basal_ganglia	0.0220717	-0.664462	0.59815
ENSG00000230131.5	RP11-282I1.1	0.260078	2	1	0.23139	Brain_Hippocampus	0.308009	Brain_Amygdala	-1.01941	-1.1081	0.125424
ENSG00000103351.12	CLUAP1	0.26021	13	2	0.0804944	Brain_Frontal_Cortex_BA9	0.303668	Brain_Putamen_basal_ganglia	-1.0286	-1.48526	0.203346
ENSG00000243491.1	RP11-521D12.5	0.260246	1	1	0.260246	Pituitary	0.260246	Pituitary	1.12581	1.12581	NA
ENSG00000076604.14	TRAF4	0.260261	4	4	0.044293	Brain_Putamen_basal_ganglia	0.734015	Brain_Anterior_cingulate_cortex_BA24	-0.33979	-0.999631	0.745737
ENSG00000181754.6	AMIGO1	0.260274	9	6	0.0937331	Brain_Anterior_cingulate_cortex_BA24	0.612307	Brain_Amygdala	0.519862	-0.841847	0.793326
ENSG00000139780.7	METTL21C	0.260355	5	5	0.019703	Brain_Cerebellar_Hemisphere	0.99693	Brain_Anterior_cingulate_cortex_BA24	2.33196	0.174468	1.23734
ENSG00000173726.10	TOMM20	0.260381	2	2	0.257462	Pituitary	0.265004	Brain_Putamen_basal_ganglia	1.13241	1.12353	0.0125637
ENSG00000108064.10	TFAM	0.260448	9	2	0.0668013	Brain_Hypothalamus	0.42232	Brain_Cerebellar_Hemisphere	-0.802403	-1.28731	0.293504
ENSG00000111300.9	NAA25	0.260459	7	3	0.074857	Brain_Cerebellar_Hemisphere	0.460242	Brain_Caudate_basal_ganglia	-0.738449	-1.37649	0.366856
ENSG00000126524.9	SBDS	0.260585	1	1	0.260585	Brain_Caudate_basal_ganglia	0.260585	Brain_Caudate_basal_ganglia	1.12501	1.12501	NA
ENSG00000205593.11	DENND6B	0.260651	5	5	0.043628	Brain_Cortex	0.807242	Brain_Hippocampus	0.960956	-0.578247	1.19707
ENSG00000251655.6	PRB1	0.260656	2	2	0.122129	Brain_Nucleus_accumbens_basal_ganglia	0.395609	Brain_Caudate_basal_ganglia	-0.849489	-1.19769	0.492437
ENSG00000111981.4	ULBP1	0.260681	5	3	0.0523916	Pituitary	0.22997	Brain_Cortex	-1.20044	-1.59169	0.35789
ENSG00000124275.14	MTRR	0.260688	13	5	0.0345935	Brain_Substantia_nigra	0.468634	Brain_Cerebellar_Hemisphere	-0.724703	-1.2959	0.507493
ENSG00000169258.6	GPRIN1	0.260699	1	1	0.260699	Brain_Cortex	0.260699	Brain_Cortex	1.12474	1.12474	NA
ENSG00000078687.17	TNRC6C	0.260702	1	1	0.260702	Brain_Frontal_Cortex_BA9	0.260702	Brain_Frontal_Cortex_BA9	-1.12473	-1.12473	NA
ENSG00000188636.3	LDOC1L	0.260793	2	2	0.119931	Brain_Cerebellar_Hemisphere	0.961272	Brain_Cerebellum	1.55507	0.753254	1.13393
ENSG00000134851.12	TMEM165	0.260808	2	2	0.159901	Brain_Putamen_basal_ganglia	0.203847	Brain_Cerebellar_Hemisphere	1.4054	1.33804	0.0952726
ENSG00000160741.16	CRTC2	0.261046	3	3	0.210717	Brain_Hypothalamus	0.24692	Brain_Cerebellum	1.2516	-0.361102	1.39667
ENSG00000147576.15	ADHFE1	0.261048	13	2	0.0509866	Brain_Substantia_nigra	0.949837	Pituitary	-0.0629119	-1.27425	0.449486
ENSG00000269976.1	RP11-130L8.2	0.261191	1	1	0.261191	Pituitary	0.261191	Pituitary	1.12358	1.12358	NA
ENSG00000184887.13	BTBD6	0.261201	2	2	0.106329	Brain_Cerebellum	0.265365	Brain_Cerebellar_Hemisphere	-1.1138	-1.36436	0.354344
ENSG00000167740.9	CYB5D2	0.261202	1	1	0.261202	Pituitary	0.261202	Pituitary	1.12355	1.12355	NA
ENSG00000100221.10	JOSD1	0.261218	3	3	0.15472	Brain_Cerebellar_Hemisphere	0.933644	Pituitary	1.42306	0.0721884	1.35644
ENSG00000108424.9	KPNB1	0.261258	1	1	0.261258	Brain_Cerebellar_Hemisphere	0.261258	Brain_Cerebellar_Hemisphere	1.12342	1.12342	NA
ENSG00000160972.9	PPP1R16A	0.261265	5	4	0.0845954	Brain_Anterior_cingulate_cortex_BA24	0.657802	Brain_Cortex	0.900744	-0.199752	1.226
ENSG00000115053.15	NCL	0.261282	2	2	0.101446	Brain_Cerebellum	0.842833	Brain_Frontal_Cortex_BA9	-0.198271	-0.918077	1.01796
ENSG00000123901.8	GPR83	0.261307	5	5	0.0729898	Brain_Cerebellar_Hemisphere	0.603237	Brain_Anterior_cingulate_cortex_BA24	1.78997	0.0154665	1.43825
ENSG00000180611.6	MB21D2	0.261327	1	1	0.261327	Brain_Cerebellum	0.261327	Brain_Cerebellum	-1.12326	-1.12326	NA
ENSG00000137752.23	CASP1	0.261337	1	1	0.261337	Brain_Anterior_cingulate_cortex_BA24	0.261337	Brain_Anterior_cingulate_cortex_BA24	-1.12324	-1.12324	NA
ENSG00000145428.14	RNF175	0.26136	5	3	0.0327815	Brain_Putamen_basal_ganglia	0.305135	Brain_Anterior_cingulate_cortex_BA24	-1.02548	-1.53369	0.426046
ENSG00000157470.11	FAM81A	0.261366	1	1	0.261366	Brain_Frontal_Cortex_BA9	0.261366	Brain_Frontal_Cortex_BA9	-1.12317	-1.12317	NA
ENSG00000072182.12	ASIC4	0.261388	1	1	0.261388	Brain_Cerebellum	0.261388	Brain_Cerebellum	1.12312	1.12312	NA
ENSG00000005486.16	RHBDD2	0.261507	2	2	0.13657	Brain_Cerebellum	0.624182	Brain_Anterior_cingulate_cortex_BA24	0.489932	-0.499378	1.3991
ENSG00000180233.10	ZNRF2	0.261516	2	2	0.147552	Brain_Cerebellum	0.867814	Brain_Cerebellar_Hemisphere	-0.166436	-0.807335	0.906367
ENSG00000079841.18	RIMS1	0.261649	2	2	0.115666	Brain_Cerebellum	0.669008	Brain_Cerebellar_Hemisphere	0.42751	-0.572859	1.41474
ENSG00000274512.5	TBC1D3L	0.261694	13	1	0.159783	Brain_Putamen_basal_ganglia	0.383507	Brain_Amygdala	1.4058	1.09959	0.140567
ENSG00000099957.16	P2RX6	0.261739	4	2	0.0800896	Brain_Hypothalamus	0.209093	Brain_Frontal_Cortex_BA9	1.75017	1.47119	0.219468
ENSG00000272221.1	XXbac-BPG181B23.7	0.261739	13	5	0.00732057	Brain_Caudate_basal_ganglia	0.754283	Brain_Cerebellar_Hemisphere	2.6819	1.8112	0.603488
ENSG00000165269.12	AQP7	0.261748	11	3	0.0552056	Brain_Caudate_basal_ganglia	0.734005	Brain_Cerebellum	1.91725	1.35091	0.517453
ENSG00000268041.2	CTD-2575K13.6	0.26175	1	1	0.26175	Brain_Cortex	0.26175	Brain_Cortex	-1.12226	-1.12226	NA
ENSG00000100991.11	TRPC4AP	0.261773	4	4	0.157816	Brain_Cerebellar_Hemisphere	0.863499	Brain_Cerebellum	1.41246	-0.120714	1.20131
ENSG00000234572.1	LINC01800	0.261921	1	1	0.261921	Brain_Hypothalamus	0.261921	Brain_Hypothalamus	-1.12186	-1.12186	NA
ENSG00000196139.13	AKR1C3	0.261929	7	7	0.061582	Brain_Cerebellar_Hemisphere	0.816315	Brain_Caudate_basal_ganglia	1.86929	-0.0305471	1.00608
ENSG00000254100.1	RP11-675F6.4	0.261939	3	3	0.178277	Brain_Cerebellum	0.787284	Brain_Cerebellar_Hemisphere	-0.269839	-0.820021	0.538525
ENSG00000115841.19	RMDN2	0.262003	3	3	0.0709525	Brain_Cerebellum	0.447042	Pituitary	-0.760356	-1.24655	0.526525
ENSG00000171843.15	MLLT3	0.262014	2	2	0.10462	Brain_Nucleus_accumbens_basal_ganglia	0.800898	Brain_Caudate_basal_ganglia	-0.252184	-0.937521	0.969213
ENSG00000176225.13	RTTN	0.262061	2	2	0.10364	Brain_Substantia_nigra	0.812126	Brain_Cerebellum	0.237684	-0.694888	1.31886
ENSG00000165275.9	TRMT10B	0.262073	3	3	0.0526398	Brain_Nucleus_accumbens_basal_ganglia	0.646703	Brain_Putamen_basal_ganglia	-0.458347	-1.1497	0.744494
ENSG00000153363.12	LINC00467	0.262075	4	3	0.141683	Brain_Hippocampus	0.84438	Brain_Putamen_basal_ganglia	1.46955	0.188928	0.854378
ENSG00000282872.1	RP11-96L14.8	0.262088	1	1	0.262088	Brain_Hypothalamus	0.262088	Brain_Hypothalamus	1.12147	1.12147	NA
ENSG00000068724.15	TTC7A	0.262114	3	3	0.0740163	Brain_Caudate_basal_ganglia	0.694703	Brain_Cerebellum	1.78651	0.172491	1.41858
ENSG00000147654.14	EBAG9	0.262166	4	4	0.0583312	Pituitary	0.381384	Brain_Putamen_basal_ganglia	0.875349	-0.831269	1.19823
ENSG00000114767.6	RRP9	0.262319	3	3	0.071065	Brain_Frontal_Cortex_BA9	0.583067	Brain_Hippocampus	0.54891	-0.670291	1.17926
ENSG00000120217.13	CD274	0.262476	4	3	0.254469	Brain_Frontal_Cortex_BA9	0.900031	Brain_Cerebellum	1.13956	0.221341	0.632079
ENSG00000118729.11	CASQ2	0.262543	2	2	0.126942	Brain_Cerebellum	0.501961	Brain_Nucleus_accumbens_basal_ganglia	1.52627	1.09884	0.604482
ENSG00000259438.1	CTD-2650P22.1	0.262564	1	1	0.262564	Brain_Amygdala	0.262564	Brain_Amygdala	1.12035	1.12035	NA
ENSG00000064199.6	SPA17	0.262602	5	4	0.0266186	Brain_Nucleus_accumbens_basal_ganglia	0.708227	Brain_Putamen_basal_ganglia	-0.374238	-1.41658	0.823657
ENSG00000110075.14	PPP6R3	0.262608	1	1	0.262608	Brain_Frontal_Cortex_BA9	0.262608	Brain_Frontal_Cortex_BA9	1.12025	1.12025	NA
ENSG00000146109.4	ABT1	0.262885	5	5	0.0469779	Brain_Caudate_basal_ganglia	0.272572	Brain_Cerebellum	1.9865	1.51366	0.321709
ENSG00000155034.18	FBXL18	0.262895	7	4	0.0612808	Brain_Putamen_basal_ganglia	0.475054	Brain_Anterior_cingulate_cortex_BA24	1.87146	1.42703	0.492924
ENSG00000250969.1	RP11-364L4.3	0.262929	1	1	0.262929	Brain_Amygdala	0.262929	Brain_Amygdala	1.1195	1.1195	NA
ENSG00000282860.1	RP11-153F10.2	0.263035	5	5	0.076004	Brain_Cortex	0.957147	Brain_Frontal_Cortex_BA9	-0.0537339	-0.909257	0.830919
ENSG00000115266.11	APC2	0.263104	11	1	0.165629	Brain_Putamen_basal_ganglia	0.567569	Brain_Hypothalamus	1.38639	1.09551	0.213303
ENSG00000177614.10	PGBD5	0.263173	5	5	0.0342078	Brain_Cerebellar_Hemisphere	0.878287	Brain_Nucleus_accumbens_basal_ganglia	2.11761	1.20458	0.854445
ENSG00000119686.9	FLVCR2	0.263243	1	1	0.263243	Brain_Hippocampus	0.263243	Brain_Hippocampus	1.11876	1.11876	NA
ENSG00000197714.8	ZNF460	0.263324	1	1	0.263324	Brain_Amygdala	0.263324	Brain_Amygdala	1.11857	1.11857	NA
ENSG00000239467.5	AC007405.6	0.263375	9	5	0.0998239	Brain_Nucleus_accumbens_basal_ganglia	0.982197	Brain_Cortex	1.10697	0.0588454	0.761633
ENSG00000134874.17	DZIP1	0.263442	1	1	0.263442	Brain_Caudate_basal_ganglia	0.263442	Brain_Caudate_basal_ganglia	-1.11829	-1.11829	NA
ENSG00000175595.14	ERCC4	0.263507	2	2	0.103135	Brain_Cortex	0.724298	Brain_Putamen_basal_ganglia	1.62984	0.63856	1.40188
ENSG00000068976.13	PYGM	0.263598	4	3	0.404146	Brain_Hippocampus	0.860178	Brain_Cerebellar_Hemisphere	0.636241	-0.26209	0.661208
ENSG00000155254.12	MARVELD1	0.263665	2	2	0.149966	Pituitary	0.489849	Brain_Caudate_basal_ganglia	0.69055	-0.374551	1.50628
ENSG00000260261.1	RP11-480A16.1	0.26369	7	7	0.0413611	Pituitary	0.696838	Brain_Cerebellum	2.03989	1.1689	0.879667
ENSG00000270154.1	RP11-419I17.2	0.263832	3	3	0.0490459	Pituitary	0.984653	Brain_Amygdala	1.96819	1.0972	1.01619
ENSG00000198626.15	RYR2	0.263854	1	1	0.263854	Brain_Nucleus_accumbens_basal_ganglia	0.263854	Brain_Nucleus_accumbens_basal_ganglia	-1.11733	-1.11733	NA
ENSG00000138646.8	HERC5	0.263879	1	1	0.263879	Brain_Hippocampus	0.263879	Brain_Hippocampus	-1.11727	-1.11727	NA
ENSG00000183486.12	MX2	0.263891	1	1	0.263891	Pituitary	0.263891	Pituitary	1.11724	1.11724	NA
ENSG00000234928.1	LINC01659	0.263898	8	4	0.0810336	Brain_Caudate_basal_ganglia	0.90031	Brain_Putamen_basal_ganglia	0.679021	-0.827836	0.801708
ENSG00000248698.5	LINC01085	0.263989	5	5	0.0292509	Brain_Caudate_basal_ganglia	0.187108	Brain_Anterior_cingulate_cortex_BA24	2.18009	1.66281	0.438488
ENSG00000197054.11	ZNF763	0.264038	5	2	0.375319	Brain_Hippocampus	0.842924	Brain_Cerebellum	0.198154	-0.626482	0.462106
ENSG00000249437.7	NAIP	0.264104	2	2	0.123382	Brain_Hippocampus	0.82954	Brain_Cerebellum	1.54073	0.878011	0.937228
ENSG00000101412.12	E2F1	0.264122	8	4	0.0139701	Brain_Hypothalamus	0.825192	Pituitary	2.45803	1.33108	1.04312
ENSG00000198799.11	LRIG2	0.264218	1	1	0.264218	Pituitary	0.264218	Pituitary	-1.11648	-1.11648	NA
ENSG00000090659.17	CD209	0.264228	3	3	0.119117	Brain_Amygdala	0.603712	Brain_Cerebellar_Hemisphere	1.55849	-0.0101744	1.38614
ENSG00000105127.8	AKAP8	0.264259	3	3	0.111349	Brain_Frontal_Cortex_BA9	0.317268	Brain_Cerebellum	-1.00009	-1.28333	0.296863
ENSG00000204681.10	GABBR1	0.264327	8	5	0.216982	Brain_Cerebellum	0.933756	Brain_Nucleus_accumbens_basal_ganglia	0.316032	-0.555614	0.585174
ENSG00000164828.17	SUN1	0.264372	3	3	0.0763768	Brain_Caudate_basal_ganglia	0.75344	Brain_Cerebellar_Hemisphere	1.77211	0.732953	1.04313
ENSG00000283538.1	RP11-180P8.1	0.264373	2	2	0.106332	Brain_Frontal_Cortex_BA9	0.98458	Brain_Hypothalamus	1.6149	0.797788	1.15558
ENSG00000272525.1	RP11-79P5.9	0.26442	1	1	0.26442	Brain_Frontal_Cortex_BA9	0.26442	Brain_Frontal_Cortex_BA9	1.116	1.116	NA
ENSG00000093183.13	SEC22C	0.264469	12	5	0.0226093	Pituitary	0.987901	Brain_Substantia_nigra	2.27997	0.131872	0.88274
ENSG00000166342.18	NETO1	0.264603	1	1	0.264603	Pituitary	0.264603	Pituitary	-1.11558	-1.11558	NA
ENSG00000105889.14	STEAP1B	0.264753	5	5	0.035094	Brain_Amygdala	0.887976	Brain_Substantia_nigra	2.10727	1.05682	0.831845
ENSG00000070985.13	TRPM5	0.264944	1	1	0.264944	Brain_Caudate_basal_ganglia	0.264944	Brain_Caudate_basal_ganglia	-1.11478	-1.11478	NA
ENSG00000134287.9	ARF3	0.264956	3	3	0.0543342	Brain_Substantia_nigra	0.931227	Pituitary	-0.0863006	-0.806376	0.981359
ENSG00000157823.16	AP3S2	0.265036	12	4	0.093629	Brain_Hippocampus	0.96587	Brain_Caudate_basal_ganglia	0.0427883	-0.383298	0.53676
ENSG00000070010.18	UFD1L	0.26506	1	1	0.26506	Brain_Frontal_Cortex_BA9	0.26506	Brain_Frontal_Cortex_BA9	1.11451	1.11451	NA
ENSG00000188404.8	SELL	0.265093	8	3	0.0657721	Brain_Anterior_cingulate_cortex_BA24	0.511751	Brain_Frontal_Cortex_BA9	-0.656113	-1.11672	0.36442
ENSG00000170502.12	NUDT9	0.265163	4	4	0.158041	Pituitary	0.774404	Brain_Substantia_nigra	1.41169	-0.0742039	1.01164
ENSG00000159055.3	MIS18A	0.265242	1	1	0.265242	Brain_Hypothalamus	0.265242	Brain_Hypothalamus	-1.11409	-1.11409	NA
ENSG00000176894.9	PXMP2	0.265329	11	3	0.145935	Brain_Amygdala	0.996313	Brain_Cortex	1.45404	0.162734	0.487851
ENSG00000121281.12	ADCY7	0.26557	1	1	0.26557	Brain_Nucleus_accumbens_basal_ganglia	0.26557	Brain_Nucleus_accumbens_basal_ganglia	1.11332	1.11332	NA
ENSG00000148814.17	LRRC27	0.265708	11	2	0.068661	Brain_Caudate_basal_ganglia	0.71823	Pituitary	1.82064	0.996871	0.469901
ENSG00000155666.11	KDM8	0.265726	7	5	0.133228	Brain_Cerebellum	0.541146	Brain_Hippocampus	1.27034	-0.716846	0.924846
ENSG00000185008.17	ROBO2	0.265752	2	2	0.17902	Brain_Cerebellum	0.800598	Brain_Cerebellar_Hemisphere	1.34378	0.545603	1.12879
ENSG00000091592.15	NLRP1	0.265762	4	3	0.0585521	Brain_Cortex	0.377713	Pituitary	1.89154	1.45322	0.427334
ENSG00000166997.7	CNPY4	0.265848	6	6	0.0520496	Brain_Putamen_basal_ganglia	0.406338	Brain_Hypothalamus	1.94272	1.64285	0.412755
ENSG00000150961.14	SEC24D	0.265857	2	2	0.109529	Pituitary	0.368788	Brain_Cerebellum	0.898745	-0.350785	1.7671
ENSG00000115041.12	KCNIP3	0.265885	5	3	0.365339	Brain_Cortex	0.839803	Brain_Cerebellum	0.905238	-0.125728	0.599171
ENSG00000178115.11	GOLGA8Q	0.265893	1	1	0.265893	Pituitary	0.265893	Pituitary	1.11257	1.11257	NA
ENSG00000167384.10	ZNF180	0.265952	10	7	0.0132401	Brain_Hippocampus	0.890344	Brain_Hypothalamus	2.47724	0.693145	0.93037
ENSG00000167701.13	GPT	0.26604	3	3	0.238694	Brain_Cerebellum	0.432073	Brain_Cerebellar_Hemisphere	1.17826	0.427115	1.06021
ENSG00000206561.12	COLQ	0.266072	2	1	0.190852	Brain_Cerebellum	0.377862	Brain_Cerebellar_Hemisphere	1.30806	1.09495	0.301384
ENSG00000254772.9	EEF1G	0.266151	2	2	0.104755	Brain_Nucleus_accumbens_basal_ganglia	0.198581	Brain_Cortex	1.62223	1.45392	0.238029
ENSG00000185262.8	UBALD2	0.266219	2	2	0.121167	Brain_Nucleus_accumbens_basal_ganglia	0.787182	Pituitary	0.269972	-0.63996	1.28684
ENSG00000197191.4	CYSRT1	0.266256	4	4	0.0855246	Brain_Anterior_cingulate_cortex_BA24	0.777663	Brain_Amygdala	1.01201	0.0378489	1.2093
ENSG00000116337.15	AMPD2	0.266302	2	2	0.210348	Brain_Cerebellum	0.500403	Brain_Cerebellar_Hemisphere	0.673856	-0.289376	1.36222
ENSG00000082781.11	ITGB5	0.266302	3	3	0.05201	Brain_Hypothalamus	0.741453	Brain_Cerebellum	1.94305	0.881655	0.919436
ENSG00000138792.9	ENPEP	0.266309	1	1	0.266309	Brain_Frontal_Cortex_BA9	0.266309	Brain_Frontal_Cortex_BA9	1.1116	1.1116	NA
ENSG00000106682.14	EIF4H	0.26644	1	1	0.26644	Brain_Hippocampus	0.26644	Brain_Hippocampus	-1.1113	-1.1113	NA
ENSG00000186272.12	ZNF17	0.266565	11	7	0.209237	Brain_Cerebellar_Hemisphere	0.955502	Brain_Cortex	0.837056	-0.200353	0.825839
ENSG00000038382.18	TRIO	0.266627	3	3	0.0955074	Brain_Cerebellum	0.877116	Brain_Frontal_Cortex_BA9	-0.154626	-0.95788	0.760583
ENSG00000139192.11	TAPBPL	0.266652	13	1	0.144685	Brain_Nucleus_accumbens_basal_ganglia	0.714673	Brain_Cerebellum	1.45856	1.06578	0.333461
ENSG00000257398.6	RP11-554D14.6	0.266658	3	3	0.0839136	Brain_Cerebellum	0.299064	Brain_Anterior_cingulate_cortex_BA24	1.03844	-0.634708	1.47163
ENSG00000187608.8	ISG15	0.266866	1	1	0.266866	Brain_Cortex	0.266866	Brain_Cortex	-1.11031	-1.11031	NA
ENSG00000228716.6	DHFR	0.266915	13	2	0.0323079	Brain_Putamen_basal_ganglia	0.291464	Brain_Caudate_basal_ganglia	-1.05492	-1.47434	0.307506
ENSG00000272537.1	GS1-166A23.1	0.267132	1	1	0.267132	Brain_Amygdala	0.267132	Brain_Amygdala	1.10969	1.10969	NA
ENSG00000104853.15	CLPTM1	0.26734	1	1	0.26734	Brain_Cortex	0.26734	Brain_Cortex	-1.10921	-1.10921	NA
ENSG00000214381.4	LINC00488	0.267396	3	3	0.170997	Brain_Nucleus_accumbens_basal_ganglia	0.944347	Brain_Frontal_Cortex_BA9	1.36901	0.884179	0.709527
ENSG00000181873.12	IBA57	0.2674	1	1	0.2674	Brain_Cerebellar_Hemisphere	0.2674	Brain_Cerebellar_Hemisphere	1.10907	1.10907	NA
ENSG00000070669.16	ASNS	0.267431	4	4	0.243856	Brain_Frontal_Cortex_BA9	0.892378	Brain_Cerebellum	1.1654	0.078231	0.752776
ENSG00000114902.13	SPCS1	0.267485	4	4	0.0724492	Brain_Cortex	0.995446	Brain_Nucleus_accumbens_basal_ganglia	0.997556	-0.381118	1.17746
ENSG00000225870.1	LINC00368	0.267593	1	1	0.267593	Brain_Amygdala	0.267593	Brain_Amygdala	-1.10862	-1.10862	NA
ENSG00000273198.1	GS1-304P7.3	0.267661	8	2	0.046439	Brain_Frontal_Cortex_BA9	0.254225	Brain_Amygdala	1.99138	1.46348	0.280676
ENSG00000164197.11	RNF180	0.267846	10	7	0.229167	Brain_Cerebellar_Hemisphere	0.944288	Brain_Cerebellum	1.10164	-0.244433	0.830261
ENSG00000196460.12	RFX8	0.267884	1	1	0.267884	Pituitary	0.267884	Pituitary	1.10795	1.10795	NA
ENSG00000236834.1	LINC00421	0.267915	4	3	0.119853	Brain_Frontal_Cortex_BA9	0.455441	Brain_Anterior_cingulate_cortex_BA24	1.55539	1.21863	0.398721
ENSG00000269945.1	RP6-91H8.5	0.267978	2	2	0.11774	Brain_Frontal_Cortex_BA9	0.908691	Brain_Cortex	1.56433	0.72482	1.18725
ENSG00000168826.15	ZBTB49	0.268095	3	3	0.116027	Brain_Hippocampus	0.277002	Brain_Nucleus_accumbens_basal_ganglia	1.57167	0.500511	1.45593
ENSG00000138190.16	EXOC6	0.268153	2	2	0.135842	Brain_Cerebellar_Hemisphere	0.646638	Brain_Nucleus_accumbens_basal_ganglia	-0.458438	-0.974947	0.730454
ENSG00000155761.13	SPAG17	0.268246	1	1	0.268246	Pituitary	0.268246	Pituitary	-1.10711	-1.10711	NA
ENSG00000182103.4	FAM181B	0.268266	1	1	0.268266	Brain_Caudate_basal_ganglia	0.268266	Brain_Caudate_basal_ganglia	-1.10706	-1.10706	NA
ENSG00000120251.18	GRIA2	0.268392	2	2	0.107845	Brain_Cerebellum	0.723808	Brain_Nucleus_accumbens_basal_ganglia	1.60796	0.980665	0.887123
ENSG00000056097.15	ZFR	0.2684	1	1	0.2684	Brain_Cerebellum	0.2684	Brain_Cerebellum	1.10675	1.10675	NA
ENSG00000179344.16	HLA-DQB1	0.268487	13	3	0.108795	Brain_Cortex	0.950789	Brain_Nucleus_accumbens_basal_ganglia	1.60363	-0.300619	0.896175
ENSG00000166261.10	ZNF202	0.268603	11	7	0.0823223	Brain_Cortex	0.987178	Brain_Frontal_Cortex_BA9	-0.0160713	-0.809803	0.652936
ENSG00000008513.14	ST3GAL1	0.26866	4	4	0.0391811	Brain_Cerebellum	0.851363	Pituitary	2.06228	1.00943	0.821112
ENSG00000138107.12	ACTR1A	0.268674	5	4	0.0979572	Brain_Substantia_nigra	0.920534	Brain_Putamen_basal_ganglia	-0.0997607	-0.911656	0.597161
ENSG00000224239.1	AC090044.2	0.268741	1	1	0.268741	Brain_Cerebellum	0.268741	Brain_Cerebellum	-1.10597	-1.10597	NA
ENSG00000250334.5	LINC00989	0.268749	1	1	0.268749	Brain_Substantia_nigra	0.268749	Brain_Substantia_nigra	-1.10595	-1.10595	NA
ENSG00000164879.6	CA3	0.268773	2	2	0.186082	Brain_Cerebellar_Hemisphere	0.637814	Brain_Cerebellum	1.32226	0.42575	1.26785
ENSG00000138207.13	RBP4	0.268841	6	5	0.0377104	Brain_Nucleus_accumbens_basal_ganglia	0.566994	Pituitary	0.572484	-1.18297	0.977797
ENSG00000025039.14	RRAGD	0.26896	3	3	0.0710541	Brain_Cortex	0.549772	Brain_Substantia_nigra	1.80513	1.11585	0.62153
ENSG00000117983.17	MUC5B	0.268975	2	2	0.419925	Brain_Frontal_Cortex_BA9	0.719307	Brain_Cortex	0.806551	0.223583	0.824442
ENSG00000101353.14	MROH8	0.269022	8	3	0.0454619	Brain_Cerebellum	0.790587	Brain_Nucleus_accumbens_basal_ganglia	0.265548	-1.29997	0.724211
ENSG00000255408.3	PCDHA3	0.269078	5	5	0.157327	Brain_Frontal_Cortex_BA9	0.833812	Brain_Cortex	1.41412	0.297002	0.938321
ENSG00000235641.4	LINC00484	0.269132	2	2	0.40358	Brain_Cerebellum	0.996597	Brain_Cerebellar_Hemisphere	-0.00426492	-0.419755	0.587591
ENSG00000146067.15	FAM193B	0.269218	5	5	0.0602954	Brain_Cortex	0.867137	Brain_Hippocampus	1.87863	0.700761	0.940003
ENSG00000260721.1	AF067845.1	0.269358	2	2	0.141697	Brain_Cortex	0.45909	Brain_Frontal_Cortex_BA9	1.4695	1.10492	0.51559
ENSG00000253476.1	RP11-395I14.2	0.26936	1	1	0.26936	Brain_Cerebellum	0.26936	Brain_Cerebellum	-1.10454	-1.10454	NA
ENSG00000128040.10	SPINK2	0.269368	7	7	0.0581872	Brain_Frontal_Cortex_BA9	0.949817	Brain_Cortex	1.02547	-0.593957	1.01178
ENSG00000153140.8	CETN3	0.269392	4	4	0.0888469	Brain_Hippocampus	0.462978	Brain_Anterior_cingulate_cortex_BA24	1.70151	0.987957	1.16006
ENSG00000165501.16	LRR1	0.26951	1	1	0.26951	Brain_Cortex	0.26951	Brain_Cortex	-1.10419	-1.10419	NA
ENSG00000141255.12	SPATA22	0.269674	4	4	0.0527513	Brain_Caudate_basal_ganglia	0.885912	Brain_Nucleus_accumbens_basal_ganglia	0.678955	-0.763817	1.24294
ENSG00000151655.18	ITIH2	0.269701	4	4	0.120144	Brain_Caudate_basal_ganglia	0.623132	Brain_Cerebellum	1.55417	-0.279377	1.266
ENSG00000188032.9	C19orf67	0.269788	1	1	0.269788	Brain_Hypothalamus	0.269788	Brain_Hypothalamus	1.10355	1.10355	NA
ENSG00000134250.19	NOTCH2	0.269922	2	2	0.194547	Brain_Frontal_Cortex_BA9	0.349174	Brain_Hippocampus	0.936193	-0.180525	1.57928
ENSG00000260176.1	CTD-3126B10.4	0.269929	9	2	0.0697749	Brain_Frontal_Cortex_BA9	0.342503	Brain_Hippocampus	-0.949232	-1.5214	0.258584
ENSG00000205710.3	C17orf107	0.269952	8	6	0.0371861	Brain_Hypothalamus	0.617754	Brain_Cerebellum	2.08371	0.656631	1.00738
ENSG00000139835.13	GRTP1	0.270034	1	1	0.270034	Brain_Anterior_cingulate_cortex_BA24	0.270034	Brain_Anterior_cingulate_cortex_BA24	1.10298	1.10298	NA
ENSG00000197483.9	ZNF628	0.270035	1	1	0.270035	Brain_Caudate_basal_ganglia	0.270035	Brain_Caudate_basal_ganglia	1.10298	1.10298	NA
ENSG00000174370.9	C11orf45	0.270062	3	3	0.0632085	Pituitary	0.54525	Brain_Putamen_basal_ganglia	0.604894	-1.00488	1.39493
ENSG00000203546.7	RP11-176H8.1	0.270283	10	10	0.00739907	Brain_Anterior_cingulate_cortex_BA24	0.965976	Brain_Substantia_nigra	2.67833	0.752984	1.07866
ENSG00000160408.14	ST6GALNAC6	0.270334	2	2	0.108977	Brain_Nucleus_accumbens_basal_ganglia	0.824314	Brain_Putamen_basal_ganglia	0.222	-0.690403	1.29033
ENSG00000080819.6	CPOX	0.270376	3	1	0.256918	Brain_Cerebellum	0.306025	Pituitary	-1.0236	-1.09232	0.0599258
ENSG00000261610.1	AP000265.1	0.270452	2	2	0.208706	Brain_Cerebellar_Hemisphere	0.350002	Brain_Cerebellum	1.25713	0.161273	1.54978
ENSG00000278318.4	ZNF229	0.270529	6	6	0.151988	Brain_Anterior_cingulate_cortex_BA24	0.938018	Brain_Frontal_Cortex_BA9	1.2072	-0.122459	0.960496
ENSG00000132359.14	RAP1GAP2	0.270693	2	2	0.139308	Brain_Cerebellar_Hemisphere	0.958639	Brain_Cerebellum	0.0518616	-0.713256	1.08204
ENSG00000130159.13	ECSIT	0.270699	1	1	0.270699	Brain_Hippocampus	0.270699	Brain_Hippocampus	1.10145	1.10145	NA
ENSG00000198858.9	R3HDM4	0.270762	1	1	0.270762	Brain_Substantia_nigra	0.270762	Brain_Substantia_nigra	-1.10131	-1.10131	NA
ENSG00000137942.16	FNBP1L	0.27078	2	2	0.117886	Pituitary	0.636913	Brain_Cerebellum	1.56371	1.01786	0.771942
ENSG00000011275.18	RNF216	0.270809	2	2	0.122797	Brain_Putamen_basal_ganglia	0.666653	Brain_Caudate_basal_ganglia	1.54314	0.556196	1.39575
ENSG00000215612.7	HMX1	0.270818	1	1	0.270818	Pituitary	0.270818	Pituitary	1.10118	1.10118	NA
ENSG00000206503.12	HLA-A	0.270871	12	5	0.0848261	Brain_Amygdala	0.985941	Brain_Cortex	1.72335	0.442693	0.722617
ENSG00000165643.10	SOHLH1	0.270935	3	3	0.142409	Brain_Cerebellum	0.466576	Brain_Putamen_basal_ganglia	1.46688	0.388719	1.28197
ENSG00000171204.12	TMEM126B	0.271012	2	2	0.191483	Pituitary	0.220366	Brain_Substantia_nigra	1.30621	1.26588	0.0570282
ENSG00000168646.12	AXIN2	0.271097	1	1	0.271097	Brain_Cerebellum	0.271097	Brain_Cerebellum	-1.10054	-1.10054	NA
ENSG00000106537.7	TSPAN13	0.271104	1	1	0.271104	Brain_Frontal_Cortex_BA9	0.271104	Brain_Frontal_Cortex_BA9	1.10052	1.10052	NA
ENSG00000185684.12	EP400NL	0.27119	13	3	0.120858	Brain_Frontal_Cortex_BA9	0.773811	Brain_Caudate_basal_ganglia	-0.287393	-0.79615	0.427458
ENSG00000274211.4	SOCS7	0.271194	1	1	0.271194	Brain_Putamen_basal_ganglia	0.271194	Brain_Putamen_basal_ganglia	-1.10032	-1.10032	NA
ENSG00000138613.13	APH1B	0.271259	2	2	0.10624	Brain_Anterior_cingulate_cortex_BA24	0.791911	Brain_Cortex	1.61533	0.675749	1.32877
ENSG00000278023.5	RDM1	0.271316	7	4	0.0407164	Brain_Hypothalamus	0.591529	Brain_Amygdala	2.04641	1.4026	0.596678
ENSG00000129480.12	DTD2	0.271318	9	6	0.130783	Brain_Frontal_Cortex_BA9	0.815635	Pituitary	0.609806	-0.593643	0.808299
ENSG00000187954.12	CYHR1	0.271323	6	6	0.0742666	Brain_Hippocampus	0.881209	Pituitary	1.41766	-0.593205	1.18364
ENSG00000113812.13	ACTR8	0.271441	13	5	0.0311887	Brain_Cortex	0.833752	Brain_Hippocampus	2.15466	1.12163	0.669412
ENSG00000197558.11	SSPO	0.271628	12	4	0.150372	Brain_Amygdala	0.95654	Brain_Cortex	1.28254	0.4747	0.784252
ENSG00000282851.1	BISPR	0.271638	2	2	0.148877	Brain_Cerebellar_Hemisphere	0.450707	Pituitary	1.44351	0.344637	1.55404
ENSG00000104852.14	SNRNP70	0.27171	3	3	0.0962324	Brain_Caudate_basal_ganglia	0.342093	Brain_Nucleus_accumbens_basal_ganglia	-0.950039	-1.23144	0.379764
ENSG00000213648.10	SULT1A4	0.271724	1	1	0.271724	Brain_Hippocampus	0.271724	Brain_Hippocampus	1.0991	1.0991	NA
ENSG00000189129.13	PLAC9	0.271847	10	5	0.0623055	Brain_Anterior_cingulate_cortex_BA24	0.959695	Brain_Frontal_Cortex_BA9	1.86412	0.619913	0.547651
ENSG00000244752.2	CRYBB2	0.271879	3	3	0.0554848	Brain_Cerebellar_Hemisphere	0.926236	Brain_Nucleus_accumbens_basal_ganglia	0.400383	-0.474032	1.25742
ENSG00000149218.4	ENDOD1	0.271886	2	2	0.109909	Brain_Caudate_basal_ganglia	0.27771	Brain_Nucleus_accumbens_basal_ganglia	1.5986	1.34204	0.362833
ENSG00000179270.6	C2orf71	0.271923	5	4	0.0386965	Brain_Putamen_basal_ganglia	0.766777	Brain_Amygdala	2.0674	0.866644	0.710969
ENSG00000106009.15	BRAT1	0.272057	3	3	0.20378	Brain_Nucleus_accumbens_basal_ganglia	0.559305	Brain_Caudate_basal_ganglia	1.27086	0.301034	1.13792
ENSG00000123096.11	SSPN	0.272058	2	2	0.193576	Brain_Cerebellum	0.955627	Brain_Cerebellar_Hemisphere	0.0556425	-0.622215	0.958635
ENSG00000169299.13	PGM2	0.272064	10	2	0.3225	Brain_Hypothalamus	0.646605	Brain_Hippocampus	0.989334	-0.599119	0.583253
ENSG00000182952.4	HMGN4	0.27208	1	1	0.27208	Pituitary	0.27208	Pituitary	1.09829	1.09829	NA
ENSG00000169738.7	DCXR	0.272091	9	3	0.101775	Brain_Frontal_Cortex_BA9	0.983113	Brain_Anterior_cingulate_cortex_BA24	0.140211	-0.675388	0.517163
ENSG00000139687.13	RB1	0.272104	2	2	0.150032	Brain_Cortex	0.852315	Pituitary	0.186165	-0.626626	1.14946
ENSG00000064225.12	ST3GAL6	0.272202	2	2	0.279478	Brain_Cerebellum	0.307241	Brain_Hippocampus	-1.02103	-1.05126	0.0427546
ENSG00000226791.6	AC109826.1	0.272228	2	2	0.106881	Brain_Anterior_cingulate_cortex_BA24	0.201513	Brain_Cortex	1.61237	1.44481	0.236965
ENSG00000070388.11	FGF22	0.272321	2	2	0.239912	Brain_Cerebellar_Hemisphere	0.269741	Brain_Nucleus_accumbens_basal_ganglia	1.10366	-0.0357737	1.6114
ENSG00000175984.14	DENND2C	0.272507	1	1	0.272507	Brain_Cerebellum	0.272507	Brain_Cerebellum	1.09731	1.09731	NA
ENSG00000054965.10	FAM168A	0.272575	1	1	0.272575	Brain_Caudate_basal_ganglia	0.272575	Brain_Caudate_basal_ganglia	-1.09715	-1.09715	NA
ENSG00000152240.12	HAUS1	0.272634	5	2	0.0340193	Brain_Frontal_Cortex_BA9	0.26469	Brain_Cerebellar_Hemisphere	-1.11537	-1.50823	0.412661
ENSG00000188611.14	ASAH2	0.272687	13	2	0.10825	Brain_Cortex	0.238704	Brain_Hypothalamus	1.60611	1.51427	0.120202
ENSG00000146373.16	RNF217	0.27273	5	5	0.0755893	Brain_Cortex	0.580426	Brain_Anterior_cingulate_cortex_BA24	0.552763	-0.888872	0.871214
ENSG00000223504.1	RP11-542F9.1	0.272902	2	2	0.114701	Brain_Substantia_nigra	0.628729	Brain_Hypothalamus	1.57741	1.03046	0.773501
ENSG00000061987.14	MON2	0.272918	1	1	0.272918	Brain_Hypothalamus	0.272918	Brain_Hypothalamus	1.09637	1.09637	NA
ENSG00000163808.16	KIF15	0.27292	5	4	0.145613	Brain_Cortex	0.688168	Brain_Putamen_basal_ganglia	-0.401342	-1.00248	0.423577
ENSG00000100304.12	TTLL12	0.27296	7	7	0.0633152	Brain_Nucleus_accumbens_basal_ganglia	0.604655	Brain_Frontal_Cortex_BA9	1.26528	-0.51836	1.10703
ENSG00000143367.15	TUFT1	0.272965	3	3	0.0767825	Brain_Frontal_Cortex_BA9	0.864179	Brain_Cerebellar_Hemisphere	0.171057	-0.625159	1.01616
ENSG00000178202.12	KDELC2	0.273079	7	6	0.016873	Brain_Putamen_basal_ganglia	0.83495	Brain_Nucleus_accumbens_basal_ganglia	2.38946	1.13502	0.720233
ENSG00000279325.1	RP11-24H2.3	0.273316	2	2	0.141909	Brain_Amygdala	0.174493	Brain_Anterior_cingulate_cortex_BA24	-1.35791	-1.41331	0.0783565
ENSG00000140254.12	DUOXA1	0.273443	3	3	0.0930587	Brain_Cerebellum	0.941343	Brain_Substantia_nigra	1.67948	0.903904	0.804347
ENSG00000172602.9	RND1	0.27346	2	2	0.220712	Brain_Caudate_basal_ganglia	0.249045	Brain_Cerebellar_Hemisphere	1.22464	0.0359826	1.68101
ENSG00000119203.13	CPSF3	0.273467	2	2	0.229777	Brain_Hippocampus	0.432871	Brain_Cerebellum	0.784289	-0.208323	1.40377
ENSG00000127125.8	PPCS	0.273498	1	1	0.273498	Pituitary	0.273498	Pituitary	-1.09504	-1.09504	NA
ENSG00000164258.11	NDUFS4	0.27353	1	1	0.27353	Brain_Cerebellar_Hemisphere	0.27353	Brain_Cerebellar_Hemisphere	1.09497	1.09497	NA
ENSG00000106991.13	ENG	0.273532	1	1	0.273532	Brain_Nucleus_accumbens_basal_ganglia	0.273532	Brain_Nucleus_accumbens_basal_ganglia	1.09497	1.09497	NA
ENSG00000245330.4	KB-1471A8.1	0.273632	3	3	0.10388	Pituitary	0.703676	Brain_Nucleus_accumbens_basal_ganglia	1.62633	0.96452	0.626602
ENSG00000139915.18	MDGA2	0.273706	3	3	0.067307	Brain_Cerebellar_Hemisphere	0.782976	Brain_Cortex	-0.275443	-1.01807	0.779377
ENSG00000214193.10	SH3D21	0.273713	10	6	0.0774758	Brain_Frontal_Cortex_BA9	0.550127	Brain_Anterior_cingulate_cortex_BA24	1.76552	1.06144	0.988706
ENSG00000143156.13	NME7	0.273771	9	6	0.14358	Brain_Cortex	0.582918	Brain_Hypothalamus	0.98112	-0.66488	0.707955
ENSG00000168591.15	TMUB2	0.273814	1	1	0.273814	Brain_Cerebellum	0.273814	Brain_Cerebellum	-1.09432	-1.09432	NA
ENSG00000165521.15	EML5	0.273855	1	1	0.273855	Brain_Cortex	0.273855	Brain_Cortex	1.09423	1.09423	NA
ENSG00000260186.5	LINC02137	0.27389	5	3	0.162469	Brain_Putamen_basal_ganglia	0.642022	Brain_Substantia_nigra	1.39681	0.933913	0.785188
ENSG00000198042.10	MAK16	0.274051	2	2	0.114615	Brain_Caudate_basal_ganglia	0.924614	Brain_Substantia_nigra	1.57779	0.741582	1.18257
ENSG00000260019.1	LINC01992	0.274087	2	2	0.12054	Brain_Hippocampus	0.800049	Brain_Putamen_basal_ganglia	0.253284	-0.649614	1.27689
ENSG00000152093.7	CFC1B	0.274177	1	1	0.274177	Pituitary	0.274177	Pituitary	1.09349	1.09349	NA
ENSG00000174564.12	IL20RB	0.274224	3	3	0.200724	Brain_Hypothalamus	0.776763	Brain_Anterior_cingulate_cortex_BA24	1.27949	0.152265	1.19827
ENSG00000231713.2	AF064860.7	0.274249	4	4	0.210316	Brain_Nucleus_accumbens_basal_ganglia	0.957017	Pituitary	0.852914	-0.167502	0.862977
ENSG00000204104.11	TRAF3IP1	0.274405	4	4	0.127636	Brain_Cerebellum	0.961793	Brain_Nucleus_accumbens_basal_ganglia	0.047904	-0.868511	0.78539
ENSG00000214253.8	FIS1	0.274536	1	1	0.274536	Pituitary	0.274536	Pituitary	1.09268	1.09268	NA
ENSG00000164344.15	KLKB1	0.274541	11	5	0.111432	Brain_Cerebellum	0.998365	Brain_Nucleus_accumbens_basal_ganglia	0.765271	-0.260243	0.586721
ENSG00000256124.5	LINC01152	0.274931	8	5	0.0683281	Pituitary	0.676722	Brain_Nucleus_accumbens_basal_ganglia	1.41525	0.494457	1.00773
ENSG00000242611.2	AC093627.8	0.274932	3	3	0.0570722	Brain_Frontal_Cortex_BA9	0.818898	Brain_Cortex	-0.228962	-0.875261	0.899656
ENSG00000169184.5	MN1	0.274973	2	2	0.184592	Brain_Cerebellum	0.365558	Brain_Nucleus_accumbens_basal_ganglia	1.32675	0.210961	1.57796
ENSG00000235570.1	LINC00533	0.275	2	2	0.199682	Brain_Cerebellum	0.961067	Brain_Cerebellar_Hemisphere	1.28246	0.616822	0.941353
ENSG00000161526.14	SAP30BP	0.27501	2	2	0.111845	Pituitary	0.792274	Brain_Hippocampus	1.58996	0.926658	0.938046
ENSG00000162062.14	C16orf59	0.275095	1	1	0.275095	Brain_Hippocampus	0.275095	Brain_Hippocampus	-1.0914	-1.0914	NA
ENSG00000106246.17	PTCD1	0.275216	1	1	0.275216	Brain_Frontal_Cortex_BA9	0.275216	Brain_Frontal_Cortex_BA9	1.09113	1.09113	NA
ENSG00000122643.18	NT5C3A	0.275241	3	1	0.151247	Brain_Cerebellum	0.377429	Pituitary	1.43514	1.07141	0.315071
ENSG00000124203.6	ZNF831	0.275251	1	1	0.275251	Brain_Cerebellar_Hemisphere	0.275251	Brain_Cerebellar_Hemisphere	1.09105	1.09105	NA
ENSG00000136279.20	DBNL	0.275305	3	3	0.188941	Brain_Cerebellum	0.627152	Pituitary	1.31372	0.440661	0.900914
ENSG00000226476.3	LINC01748	0.275329	3	2	0.061678	Brain_Cerebellar_Hemisphere	0.210133	Brain_Putamen_basal_ganglia	-1.2532	-1.49022	0.331164
ENSG00000104774.12	MAN2B1	0.275413	4	3	0.145175	Brain_Cerebellum	0.646301	Brain_Caudate_basal_ganglia	0.458907	-0.799139	0.874767
ENSG00000138796.16	HADH	0.275416	1	1	0.275416	Brain_Cerebellar_Hemisphere	0.275416	Brain_Cerebellar_Hemisphere	1.09067	1.09067	NA
ENSG00000158987.20	RAPGEF6	0.275479	4	4	0.0449088	Brain_Cerebellum	0.981894	Brain_Cortex	0.0226943	-0.863757	0.896927
ENSG00000144028.14	SNRNP200	0.27549	1	1	0.27549	Brain_Caudate_basal_ganglia	0.27549	Brain_Caudate_basal_ganglia	1.09051	1.09051	NA
ENSG00000198169.8	ZNF251	0.275636	9	4	0.172811	Brain_Anterior_cingulate_cortex_BA24	0.976703	Pituitary	1.36323	0.218455	0.596501
ENSG00000139168.7	ZCRB1	0.275741	6	5	0.0423748	Brain_Cortex	0.557164	Brain_Putamen_basal_ganglia	-0.58706	-1.2964	0.593602
ENSG00000011021.21	CLCN6	0.276038	3	3	0.0657437	Brain_Hippocampus	0.281446	Brain_Cerebellum	1.84017	1.42803	0.385207
ENSG00000144227.4	NXPH2	0.276065	1	1	0.276065	Pituitary	0.276065	Pituitary	-1.0892	-1.0892	NA
ENSG00000197467.13	COL13A1	0.276108	3	3	0.0772311	Brain_Cerebellum	0.893951	Brain_Cortex	0.133306	-0.893232	0.959314
ENSG00000250934.1	RP11-71E19.1	0.276271	4	4	0.126792	Brain_Caudate_basal_ganglia	0.858323	Brain_Cerebellum	0.858735	-0.275881	1.02844
ENSG00000273100.1	RP11-302L19.3	0.276339	13	2	0.0501591	Brain_Nucleus_accumbens_basal_ganglia	0.58037	Brain_Putamen_basal_ganglia	-0.552844	-1.44782	0.420299
ENSG00000186074.18	CD300LF	0.276401	1	1	0.276401	Brain_Hypothalamus	0.276401	Brain_Hypothalamus	1.08844	1.08844	NA
ENSG00000137198.9	GMPR	0.276507	1	1	0.276507	Brain_Cerebellar_Hemisphere	0.276507	Brain_Cerebellar_Hemisphere	1.0882	1.0882	NA
ENSG00000159128.14	IFNGR2	0.276518	3	2	0.122524	Brain_Cerebellum	0.375072	Brain_Nucleus_accumbens_basal_ganglia	0.887013	-0.581918	1.29238
ENSG00000233077.1	LINC01271	0.27668	1	1	0.27668	Brain_Anterior_cingulate_cortex_BA24	0.27668	Brain_Anterior_cingulate_cortex_BA24	1.08781	1.08781	NA
ENSG00000163517.14	HDAC11	0.276781	3	3	0.278271	Brain_Cortex	0.819393	Brain_Cerebellar_Hemisphere	0.228326	-0.617655	0.733935
ENSG00000143341.11	HMCN1	0.276802	3	3	0.0948142	Brain_Anterior_cingulate_cortex_BA24	0.571618	Brain_Cortex	1.67053	0.55375	1.12279
ENSG00000224758.1	LINC01167	0.276817	6	4	0.246149	Brain_Cortex	0.935222	Brain_Putamen_basal_ganglia	0.430849	-0.338134	0.594695
ENSG00000160888.6	IER2	0.276833	2	2	0.13	Brain_Frontal_Cortex_BA9	0.575749	Brain_Hypothalamus	-0.559604	-1.03685	0.674932
ENSG00000169282.17	KCNAB1	0.276838	2	2	0.11284	Brain_Cerebellum	0.244809	Brain_Cerebellar_Hemisphere	1.58556	1.3743	0.298757
ENSG00000143919.14	CAMKMT	0.2769	1	1	0.2769	Brain_Hippocampus	0.2769	Brain_Hippocampus	1.08731	1.08731	NA
ENSG00000204711.8	C9orf135	0.276906	2	1	0.22651	Pituitary	0.338809	Brain_Nucleus_accumbens_basal_ganglia	1.2094	1.08296	0.178812
ENSG00000122417.15	ODF2L	0.27691	13	3	0.0889792	Brain_Caudate_basal_ganglia	0.638725	Brain_Frontal_Cortex_BA9	-0.469482	-1.15632	0.299055
ENSG00000159398.15	CES5A	0.276934	1	1	0.276934	Brain_Putamen_basal_ganglia	0.276934	Brain_Putamen_basal_ganglia	-1.08723	-1.08723	NA
ENSG00000142188.16	TMEM50B	0.276997	12	1	0.13289	Brain_Anterior_cingulate_cortex_BA24	0.434838	Brain_Hippocampus	-0.780939	-1.05537	0.220299
ENSG00000158816.15	VWA5B1	0.27718	2	2	0.24165	Brain_Hypothalamus	0.287354	Brain_Frontal_Cortex_BA9	1.06394	-0.0534648	1.58025
ENSG00000072201.13	LNX1	0.277211	2	2	0.110208	Brain_Cerebellum	0.782895	Brain_Frontal_Cortex_BA9	1.59726	0.936404	0.934591
ENSG00000164684.13	ZNF704	0.277213	1	1	0.277213	Brain_Caudate_basal_ganglia	0.277213	Brain_Caudate_basal_ganglia	1.0866	1.0866	NA
ENSG00000100242.15	SUN2	0.27722	4	4	0.113141	Brain_Putamen_basal_ganglia	0.724304	Brain_Hippocampus	1.32539	-0.324343	1.21661
ENSG00000226266.6	AC009961.3	0.277347	6	6	0.0683237	Brain_Cerebellar_Hemisphere	0.676459	Brain_Cortex	1.82287	-0.314487	1.30418
ENSG00000163961.4	RNF168	0.27735	3	3	0.242398	Brain_Hypothalamus	0.441266	Brain_Cerebellar_Hemisphere	0.770057	-0.503407	1.10323
ENSG00000114744.8	COMMD2	0.277359	12	2	0.287397	Brain_Hippocampus	0.970129	Brain_Nucleus_accumbens_basal_ganglia	1.06385	0.0809737	0.362383
ENSG00000264343.5	NOTCH2NL	0.277383	1	1	0.277383	Brain_Nucleus_accumbens_basal_ganglia	0.277383	Brain_Nucleus_accumbens_basal_ganglia	1.08622	1.08622	NA
ENSG00000259820.1	AC083843.1	0.277384	10	5	0.0202368	Brain_Anterior_cingulate_cortex_BA24	0.91423	Brain_Hippocampus	2.32193	1.39322	0.732915
ENSG00000121413.12	ZSCAN18	0.277603	12	8	0.0519819	Pituitary	0.995554	Brain_Cortex	1.94328	-0.0964157	0.846154
ENSG00000266265.2	KLF14	0.277608	1	1	0.277608	Pituitary	0.277608	Pituitary	-1.08571	-1.08571	NA
ENSG00000170734.11	POLH	0.277665	1	1	0.277665	Brain_Cerebellum	0.277665	Brain_Cerebellum	-1.08558	-1.08558	NA
ENSG00000138641.15	HERC3	0.277878	2	2	0.155632	Brain_Substantia_nigra	0.380595	Brain_Nucleus_accumbens_basal_ganglia	-0.8768	-1.14836	0.384041
ENSG00000083457.11	ITGAE	0.277926	1	1	0.277926	Brain_Caudate_basal_ganglia	0.277926	Brain_Caudate_basal_ganglia	-1.08499	-1.08499	NA
ENSG00000106976.20	DNM1	0.27795	2	2	0.120259	Brain_Cortex	0.966949	Pituitary	1.55369	0.756127	1.12792
ENSG00000251189.1	CTD-2196P11.2	0.277953	2	2	0.276329	Brain_Cerebellar_Hemisphere	0.314814	Brain_Hippocampus	1.0886	1.04689	0.0589945
ENSG00000197747.8	S100A10	0.278024	7	5	0.141618	Brain_Substantia_nigra	0.929327	Brain_Cerebellar_Hemisphere	-0.0886918	-0.641306	0.505718
ENSG00000127554.12	GFER	0.278108	9	5	0.0640053	Brain_Hippocampus	0.786713	Pituitary	-0.270581	-0.799627	0.493864
ENSG00000225156.2	AC012354.6	0.278173	4	4	0.100408	Brain_Putamen_basal_ganglia	0.734392	Pituitary	0.76777	-0.00848608	1.10381
ENSG00000051620.10	HEBP2	0.278265	5	1	0.224217	Pituitary	0.40379	Brain_Cerebellar_Hemisphere	1.21539	1.04721	0.154707
ENSG00000169174.10	PCSK9	0.278303	3	3	0.0968701	Brain_Cerebellar_Hemisphere	0.655758	Pituitary	-0.445777	-1.21531	0.66914
ENSG00000181004.9	BBS12	0.278526	3	3	0.134179	Brain_Cerebellum	0.243438	Brain_Caudate_basal_ganglia	1.49783	0.55692	1.49457
ENSG00000254827.5	SLC22A18AS	0.278533	3	2	0.098694	Brain_Frontal_Cortex_BA9	0.859945	Pituitary	1.65122	1.11698	0.817033
ENSG00000158604.14	TMED4	0.278587	5	4	0.0367118	Brain_Frontal_Cortex_BA9	0.667874	Pituitary	-0.429068	-1.47675	0.748185
ENSG00000122550.17	KLHL7	0.27865	2	2	0.140267	Brain_Caudate_basal_ganglia	0.368697	Brain_Amygdala	-0.898917	-1.18686	0.407209
ENSG00000225830.12	ERCC6	0.278696	7	7	0.0569203	Brain_Frontal_Cortex_BA9	0.901087	Brain_Cerebellar_Hemisphere	1.90392	0.759073	1.0605
ENSG00000173557.14	C2orf70	0.278758	2	2	0.133553	Brain_Cerebellum	0.334212	Brain_Cerebellar_Hemisphere	1.50024	1.23295	0.377998
ENSG00000134548.9	SPX	0.278767	7	7	0.243554	Brain_Caudate_basal_ganglia	0.672158	Brain_Cerebellum	1.16615	0.387504	0.660037
ENSG00000144867.11	SRPRB	0.278827	4	4	0.101746	Brain_Caudate_basal_ganglia	0.901209	Brain_Frontal_Cortex_BA9	1.63645	0.577823	1.11106
ENSG00000272301.1	RP11-111M22.4	0.278941	1	1	0.278941	Brain_Substantia_nigra	0.278941	Brain_Substantia_nigra	1.0827	1.0827	NA
ENSG00000275322.1	RP11-262A16.1	0.27895	1	1	0.27895	Brain_Hypothalamus	0.27895	Brain_Hypothalamus	1.08268	1.08268	NA
ENSG00000198964.13	SGMS1	0.279037	2	2	0.122643	Brain_Hippocampus	0.811587	Pituitary	1.54377	0.891077	0.923053
ENSG00000116147.16	TNR	0.279252	2	2	0.248474	Brain_Hypothalamus	0.521174	Brain_Hippocampus	0.641537	-0.256263	1.26968
ENSG00000072042.12	RDH11	0.279372	1	1	0.279372	Brain_Cerebellum	0.279372	Brain_Cerebellum	1.08173	1.08173	NA
ENSG00000232560.6	LINC01549	0.279376	1	1	0.279376	Brain_Frontal_Cortex_BA9	0.279376	Brain_Frontal_Cortex_BA9	-1.08172	-1.08172	NA
ENSG00000005471.15	ABCB4	0.279424	7	7	0.0573283	Brain_Cerebellum	0.918681	Brain_Cortex	1.35157	-0.460528	1.23091
ENSG00000152433.14	ZNF547	0.279447	3	3	0.103368	Brain_Cerebellum	0.484655	Brain_Frontal_Cortex_BA9	0.855943	-0.0246543	1.3914
ENSG00000039068.18	CDH1	0.279455	6	3	0.0463921	Pituitary	0.261452	Brain_Nucleus_accumbens_basal_ganglia	1.99181	-1.03486	1.50899
ENSG00000037280.15	FLT4	0.279499	3	3	0.220376	Brain_Substantia_nigra	0.442298	Brain_Putamen_basal_ganglia	1.12423	0.22234	1.26646
ENSG00000206557.5	TRIM71	0.279537	1	1	0.279537	Brain_Nucleus_accumbens_basal_ganglia	0.279537	Brain_Nucleus_accumbens_basal_ganglia	-1.08136	-1.08136	NA
ENSG00000133789.14	SWAP70	0.279561	2	2	0.125761	Brain_Cerebellum	0.63218	Brain_Caudate_basal_ganglia	1.53104	1.00485	0.744142
ENSG00000146360.8	GPR6	0.279657	1	1	0.279657	Brain_Nucleus_accumbens_basal_ganglia	0.279657	Brain_Nucleus_accumbens_basal_ganglia	1.08109	1.08109	NA
ENSG00000137040.9	RANBP6	0.279705	2	2	0.113879	Brain_Frontal_Cortex_BA9	0.979162	Brain_Amygdala	0.0261194	-0.777438	1.1364
ENSG00000135736.5	CCDC102A	0.279757	1	1	0.279757	Brain_Substantia_nigra	0.279757	Brain_Substantia_nigra	-1.08086	-1.08086	NA
ENSG00000143811.18	PYCR2	0.279775	2	2	0.117451	Brain_Cortex	0.913666	Brain_Cerebellum	1.56556	0.836988	1.03036
ENSG00000144228.8	SPOPL	0.279885	1	1	0.279885	Brain_Cerebellum	0.279885	Brain_Cerebellum	1.08058	1.08058	NA
ENSG00000100379.17	KCTD17	0.279971	1	1	0.279971	Brain_Putamen_basal_ganglia	0.279971	Brain_Putamen_basal_ganglia	-1.08038	-1.08038	NA
