## Supplemental Tables for "Multivariate genome-wide association meta-analysis of over 1 million subjects identifies loci underlying multiple substance use disorders": Hatoum_cross-SUD-supplemental tables_submission.xlsx (part 2 of 3)

### Sheet: Supplemental Table 14 (continued)
Supplemental Table 14. MultiXcan results, using brain regions from the GTeX v8.
ENSG00000204677.10	FAM153C	0.280056	10	8	0.0362416	Brain_Nucleus_accumbens_basal_ganglia	0.899228	Brain_Frontal_Cortex_BA9	-0.126637	-1.2853	0.51287
ENSG00000132840.9	BHMT2	0.280143	5	5	0.0208575	Brain_Amygdala	0.913587	Brain_Frontal_Cortex_BA9	0.780184	-0.340712	1.16576
ENSG00000142513.5	ACPT	0.280177	3	3	0.082785	Brain_Cerebellar_Hemisphere	0.360228	Brain_Hippocampus	1.73475	0.700443	1.41719
ENSG00000111731.12	C2CD5	0.280263	3	2	0.110545	Brain_Caudate_basal_ganglia	0.290872	Brain_Putamen_basal_ganglia	1.59575	1.25094	0.299444
ENSG00000170667.14	RASA4B	0.280377	3	3	0.0867314	Brain_Caudate_basal_ganglia	0.444741	Pituitary	-0.764212	-1.38184	0.535347
ENSG00000012983.11	MAP4K5	0.280387	2	2	0.114612	Pituitary	0.943215	Brain_Cortex	1.5778	0.753285	1.16604
ENSG00000128791.11	TWSG1	0.280404	10	4	0.0952582	Brain_Cerebellum	0.898179	Brain_Amygdala	1.66829	0.979295	0.533063
ENSG00000274605.1	RP11-12G12.7	0.280457	1	1	0.280457	Brain_Putamen_basal_ganglia	0.280457	Brain_Putamen_basal_ganglia	-1.07929	-1.07929	NA
ENSG00000180822.11	PSMG4	0.280497	11	1	0.120233	Brain_Anterior_cingulate_cortex_BA24	0.573405	Pituitary	-0.563044	-1.04509	0.26382
ENSG00000186298.11	PPP1CC	0.280535	2	2	0.116393	Brain_Caudate_basal_ganglia	0.616365	Brain_Putamen_basal_ganglia	-0.501009	-1.03555	0.755959
ENSG00000132661.3	NXT1	0.280569	1	1	0.280569	Brain_Cerebellar_Hemisphere	0.280569	Brain_Cerebellar_Hemisphere	-1.07904	-1.07904	NA
ENSG00000186407.6	CD300E	0.280598	2	2	0.144007	Brain_Cerebellum	0.635976	Brain_Hypothalamus	-0.473332	-0.967182	0.698408
ENSG00000271367.1	RP3-483K16.4	0.280637	1	1	0.280637	Brain_Putamen_basal_ganglia	0.280637	Brain_Putamen_basal_ganglia	1.07889	1.07889	NA
ENSG00000175591.11	P2RY2	0.280661	1	1	0.280661	Brain_Cerebellar_Hemisphere	0.280661	Brain_Cerebellar_Hemisphere	1.07884	1.07884	NA
ENSG00000163686.14	ABHD6	0.280674	8	6	0.138049	Brain_Putamen_basal_ganglia	0.970192	Brain_Cortex	0.733896	-0.139397	0.771306
ENSG00000131116.11	ZNF428	0.280772	2	2	0.143874	Brain_Substantia_nigra	0.53459	Brain_Nucleus_accumbens_basal_ganglia	1.46152	1.04127	0.594325
ENSG00000256683.6	ZNF350	0.280922	1	1	0.280922	Pituitary	0.280922	Pituitary	-1.07825	-1.07825	NA
ENSG00000273036.2	FAM95C	0.280926	6	4	0.0237201	Brain_Cerebellum	0.358319	Brain_Hippocampus	-0.918574	-1.35711	0.498124
ENSG00000186230.6	ZNF749	0.280945	13	6	0.0167445	Brain_Amygdala	0.779011	Brain_Cerebellum	-0.280608	-1.6507	0.719353
ENSG00000118322.12	ATP10B	0.281058	8	5	0.0152526	Brain_Frontal_Cortex_BA9	0.715817	Brain_Cerebellum	-0.364054	-1.90463	0.677574
ENSG00000249931.4	GOLGA8K	0.281158	2	2	0.195385	Brain_Caudate_basal_ganglia	0.332617	Pituitary	1.29481	0.162978	1.60066
ENSG00000107338.9	SHB	0.281224	3	3	0.125846	Brain_Caudate_basal_ganglia	0.191964	Brain_Nucleus_accumbens_basal_ganglia	1.53069	1.44978	0.125848
ENSG00000102683.7	SGCG	0.281281	1	1	0.281281	Brain_Cerebellum	0.281281	Brain_Cerebellum	-1.07745	-1.07745	NA
ENSG00000176024.17	ZNF613	0.281378	1	1	0.281378	Brain_Cerebellum	0.281378	Brain_Cerebellum	1.07723	1.07723	NA
ENSG00000135083.14	CCNJL	0.281515	2	2	0.114388	Pituitary	0.905466	Brain_Cortex	1.57877	0.848767	1.03239
ENSG00000197548.12	ATG7	0.281561	4	4	0.141008	Pituitary	0.760948	Brain_Cerebellar_Hemisphere	1.47205	0.364751	1.27771
ENSG00000244045.12	TMEM199	0.281779	6	3	0.101719	Brain_Cortex	0.735042	Brain_Amygdala	1.63658	0.952585	0.459381
ENSG00000120328.6	PCDHB12	0.281854	8	3	0.0732524	Brain_Anterior_cingulate_cortex_BA24	0.71005	Brain_Hypothalamus	0.371789	-1.26703	0.793896
ENSG00000146872.17	TLK2	0.281923	1	1	0.281923	Brain_Hippocampus	0.281923	Brain_Hippocampus	1.07601	1.07601	NA
ENSG00000124491.15	F13A1	0.281995	2	2	0.164972	Brain_Hypothalamus	0.459336	Brain_Frontal_Cortex_BA9	1.38854	0.3243	1.50506
ENSG00000073169.13	SELENOO	0.282064	3	3	0.112304	Brain_Substantia_nigra	0.776687	Pituitary	1.58792	0.986901	0.658126
ENSG00000198355.4	PIM3	0.282312	1	1	0.282312	Brain_Cerebellum	0.282312	Brain_Cerebellum	1.07514	1.07514	NA
ENSG00000083845.8	RPS5	0.282355	5	3	0.398553	Brain_Caudate_basal_ganglia	0.753438	Brain_Cerebellar_Hemisphere	0.844208	0.407784	0.549084
ENSG00000162704.15	ARPC5	0.282361	2	2	0.173917	Brain_Hypothalamus	0.473837	Brain_Cerebellar_Hemisphere	-0.716249	-1.03799	0.455007
ENSG00000076067.12	RBMS2	0.28249	2	2	0.396017	Brain_Cerebellar_Hemisphere	0.826457	Brain_Cerebellum	0.848756	0.314754	0.755193
ENSG00000223734.2	RP11-644K8.1	0.282587	1	1	0.282587	Brain_Nucleus_accumbens_basal_ganglia	0.282587	Brain_Nucleus_accumbens_basal_ganglia	1.07453	1.07453	NA
ENSG00000002587.9	HS3ST1	0.282636	1	1	0.282636	Brain_Cerebellum	0.282636	Brain_Cerebellum	1.07442	1.07442	NA
ENSG00000050767.15	COL23A1	0.282637	2	1	0.266788	Brain_Cerebellar_Hemisphere	0.304639	Brain_Cerebellum	-1.02654	-1.06851	0.0593638
ENSG00000172367.15	PDZD3	0.282752	1	1	0.282752	Brain_Cerebellar_Hemisphere	0.282752	Brain_Cerebellar_Hemisphere	-1.07416	-1.07416	NA
ENSG00000271119.1	CTD-2012J19.3	0.282774	6	6	0.120584	Brain_Cerebellar_Hemisphere	0.884163	Brain_Nucleus_accumbens_basal_ganglia	0.932727	-0.229526	0.918539
ENSG00000270629.5	NBPF14	0.282827	4	4	0.0966381	Brain_Frontal_Cortex_BA9	0.488975	Brain_Caudate_basal_ganglia	1.66138	1.15723	0.400821
ENSG00000173281.4	PPP1R3B	0.282923	1	1	0.282923	Brain_Hippocampus	0.282923	Brain_Hippocampus	1.07378	1.07378	NA
ENSG00000134077.15	THUMPD3	0.283003	12	6	0.113059	Brain_Substantia_nigra	0.740437	Brain_Hippocampus	1.58459	0.608986	0.896008
ENSG00000280303.2	ERICD	0.283057	1	1	0.283057	Brain_Frontal_Cortex_BA9	0.283057	Brain_Frontal_Cortex_BA9	-1.07348	-1.07348	NA
ENSG00000007541.16	PIGQ	0.283067	8	2	0.178205	Brain_Putamen_basal_ganglia	0.922735	Brain_Hippocampus	-0.096989	-0.963256	0.386434
ENSG00000151923.17	TIAL1	0.283123	4	4	0.0523522	Brain_Substantia_nigra	0.725707	Brain_Caudate_basal_ganglia	0.98207	-0.164739	1.31225
ENSG00000162076.12	FLYWCH2	0.283148	3	3	0.0893042	Brain_Cerebellum	0.769481	Pituitary	0.293053	-0.792714	1.00811
ENSG00000131653.12	TRAF7	0.283168	3	3	0.0693056	Pituitary	0.64172	Brain_Hippocampus	0.568843	-0.570958	1.19614
ENSG00000051180.16	RAD51	0.283186	2	2	0.167076	Brain_Substantia_nigra	0.230331	Brain_Caudate_basal_ganglia	-1.19951	-1.29058	0.1288
ENSG00000138079.13	SLC3A1	0.283251	1	1	0.283251	Brain_Cerebellum	0.283251	Brain_Cerebellum	1.07304	1.07304	NA
ENSG00000218672.1	AC008060.7	0.283308	10	10	0.00660065	Brain_Putamen_basal_ganglia	0.990441	Brain_Amygdala	2.71635	0.247825	1.10052
ENSG00000135248.15	FAM71F1	0.283518	9	7	0.0201162	Brain_Cortex	0.946799	Brain_Hypothalamus	2.32417	1.06201	0.674172
ENSG00000096063.15	SRPK1	0.283913	11	9	0.0207741	Brain_Cerebellar_Hemisphere	0.829284	Brain_Nucleus_accumbens_basal_ganglia	2.31207	0.934443	1.31482
ENSG00000146005.3	PSD2	0.283915	1	1	0.283915	Brain_Frontal_Cortex_BA9	0.283915	Brain_Frontal_Cortex_BA9	-1.07157	-1.07157	NA
ENSG00000160818.16	GPATCH4	0.283964	6	6	0.0586975	Brain_Frontal_Cortex_BA9	0.818772	Brain_Anterior_cingulate_cortex_BA24	0.229124	-1.08059	0.850537
ENSG00000153914.15	SREK1	0.283997	1	1	0.283997	Brain_Cerebellar_Hemisphere	0.283997	Brain_Cerebellar_Hemisphere	1.07138	1.07138	NA
ENSG00000107014.8	RLN2	0.284042	1	1	0.284042	Pituitary	0.284042	Pituitary	1.07128	1.07128	NA
ENSG00000275830.1	RP11-403A3.3	0.284152	2	2	0.258864	Brain_Caudate_basal_ganglia	0.706546	Brain_Hypothalamus	-0.376499	-0.75279	0.532156
ENSG00000169918.9	OTUD7A	0.284205	7	7	0.041656	Brain_Caudate_basal_ganglia	0.900466	Brain_Cerebellar_Hemisphere	0.88232	-0.681303	1.00198
ENSG00000227115.7	LINC01630	0.284283	1	1	0.284283	Pituitary	0.284283	Pituitary	1.07075	1.07075	NA
ENSG00000118017.3	A4GNT	0.284508	6	5	0.0207674	Brain_Hypothalamus	0.98854	Brain_Nucleus_accumbens_basal_ganglia	0.882666	-0.426259	1.08713
ENSG00000169814.12	BTD	0.284553	2	2	0.130846	Brain_Nucleus_accumbens_basal_ganglia	0.813241	Pituitary	1.51077	0.637263	1.23533
ENSG00000106665.15	CLIP2	0.284579	1	1	0.284579	Brain_Cerebellum	0.284579	Brain_Cerebellum	-1.07009	-1.07009	NA
ENSG00000182827.8	ACBD3	0.284993	1	1	0.284993	Pituitary	0.284993	Pituitary	1.06917	1.06917	NA
ENSG00000104635.13	SLC39A14	0.285283	2	2	0.158125	Brain_Putamen_basal_ganglia	0.491487	Brain_Hypothalamus	0.687946	-0.361729	1.48447
ENSG00000228570.7	NUTM2E	0.285369	11	11	0.071493	Brain_Amygdala	0.991587	Brain_Frontal_Cortex_BA9	1.80233	0.299223	0.945472
ENSG00000173988.12	LRRC63	0.285387	4	4	0.112144	Brain_Anterior_cingulate_cortex_BA24	0.741877	Pituitary	1.58863	0.893985	0.84396
ENSG00000123836.14	PFKFB2	0.285403	1	1	0.285403	Brain_Anterior_cingulate_cortex_BA24	0.285403	Brain_Anterior_cingulate_cortex_BA24	-1.06826	-1.06826	NA
ENSG00000159423.16	ALDH4A1	0.285513	8	2	0.108061	Brain_Anterior_cingulate_cortex_BA24	0.435264	Brain_Hypothalamus	-0.780215	-1.26162	0.25623
ENSG00000066923.17	STAG3	0.285518	13	7	0.0149232	Pituitary	0.812547	Brain_Substantia_nigra	2.43424	1.12248	0.823903
ENSG00000107819.13	SFXN3	0.285649	9	9	0.0458034	Brain_Cerebellar_Hemisphere	0.894851	Brain_Hypothalamus	0.930516	-0.152773	1.00069
ENSG00000073737.16	DHRS9	0.285807	1	1	0.285807	Brain_Substantia_nigra	0.285807	Brain_Substantia_nigra	-1.06736	-1.06736	NA
ENSG00000117069.14	ST6GALNAC5	0.285846	1	1	0.285846	Brain_Putamen_basal_ganglia	0.285846	Brain_Putamen_basal_ganglia	1.06728	1.06728	NA
ENSG00000205832.7	C16orf96	0.285985	1	1	0.285985	Brain_Frontal_Cortex_BA9	0.285985	Brain_Frontal_Cortex_BA9	1.06697	1.06697	NA
ENSG00000130475.14	FCHO1	0.286018	3	3	0.0600246	Brain_Cerebellum	0.667133	Brain_Frontal_Cortex_BA9	-0.430086	-0.973642	0.790607
ENSG00000132026.13	RTBDN	0.286064	3	3	0.0661809	Brain_Substantia_nigra	0.800272	Brain_Cerebellar_Hemisphere	-0.252995	-0.977259	0.800768
ENSG00000242791.2	RP11-651P23.5	0.286089	1	1	0.286089	Brain_Caudate_basal_ganglia	0.286089	Brain_Caudate_basal_ganglia	-1.06674	-1.06674	NA
ENSG00000110203.8	FOLR3	0.286394	1	1	0.286394	Pituitary	0.286394	Pituitary	-1.06606	-1.06606	NA
ENSG00000103365.15	GGA2	0.286543	1	1	0.286543	Brain_Nucleus_accumbens_basal_ganglia	0.286543	Brain_Nucleus_accumbens_basal_ganglia	1.06574	1.06574	NA
ENSG00000230731.2	RP11-478K15.6	0.286604	3	3	0.0770672	Pituitary	0.317794	Brain_Frontal_Cortex_BA9	-0.999002	-1.37816	0.384591
ENSG00000270020.1	RP11-463O9.9	0.286616	13	3	0.0292958	Brain_Anterior_cingulate_cortex_BA24	0.342503	Brain_Cerebellar_Hemisphere	-0.949231	-1.61982	0.360533
ENSG00000137269.14	LRRC1	0.286707	9	8	0.131496	Brain_Nucleus_accumbens_basal_ganglia	0.980403	Brain_Cortex	0.740028	-0.319672	0.772218
ENSG00000267147.2	LINC01842	0.286761	1	1	0.286761	Brain_Putamen_basal_ganglia	0.286761	Brain_Putamen_basal_ganglia	1.06526	1.06526	NA
ENSG00000163885.11	CFAP100	0.286927	5	5	0.102279	Brain_Putamen_basal_ganglia	0.421691	Brain_Nucleus_accumbens_basal_ganglia	1.0789	-0.442453	1.29555
ENSG00000204603.6	LINC01257	0.286972	1	1	0.286972	Pituitary	0.286972	Pituitary	1.06479	1.06479	NA
ENSG00000249861.3	LGALS16	0.287012	1	1	0.287012	Brain_Cerebellum	0.287012	Brain_Cerebellum	1.0647	1.0647	NA
ENSG00000185052.11	SLC24A3	0.287078	2	2	0.117336	Pituitary	0.846873	Brain_Putamen_basal_ganglia	0.19311	-0.686472	1.24392
ENSG00000205903.6	ZNF316	0.287108	1	1	0.287108	Pituitary	0.287108	Pituitary	1.06449	1.06449	NA
ENSG00000160305.17	DIP2A	0.287123	4	4	0.116006	Brain_Caudate_basal_ganglia	0.969493	Brain_Hypothalamus	1.29413	-0.0687282	1.17324
ENSG00000085274.15	MYNN	0.287128	2	2	0.230125	Brain_Frontal_Cortex_BA9	0.257381	Brain_Cerebellum	1.20004	1.16632	0.0476822
ENSG00000164045.11	CDC25A	0.287146	6	2	0.0723406	Brain_Cortex	0.508539	Brain_Cerebellum	-0.661114	-1.24698	0.460329
ENSG00000127946.16	HIP1	0.287321	1	1	0.287321	Brain_Hippocampus	0.287321	Brain_Hippocampus	1.06402	1.06402	NA
ENSG00000082175.14	PGR	0.28739	1	1	0.28739	Brain_Cortex	0.28739	Brain_Cortex	1.06386	1.06386	NA
ENSG00000198363.17	ASPH	0.287404	3	3	0.0626899	Brain_Putamen_basal_ganglia	0.934764	Brain_Nucleus_accumbens_basal_ganglia	0.298208	-0.548343	1.1529
ENSG00000155324.9	GRAMD3	0.287417	6	6	0.291477	Brain_Nucleus_accumbens_basal_ganglia	0.801496	Brain_Caudate_basal_ganglia	0.506655	-0.352885	0.598585
ENSG00000112701.17	SENP6	0.287467	6	4	0.261788	Brain_Putamen_basal_ganglia	0.808957	Pituitary	1.12217	0.397309	0.775897
ENSG00000185477.4	GPRIN3	0.287475	3	3	0.0663449	Brain_Cerebellar_Hemisphere	0.468536	Brain_Cortex	1.83609	1.39601	0.590548
ENSG00000248874.5	C5orf17	0.287598	2	2	0.12353	Pituitary	0.220491	Brain_Substantia_nigra	-1.22522	-1.38267	0.222669
ENSG00000170542.5	SERPINB9	0.287752	2	2	0.195597	Brain_Cerebellum	0.884168	Brain_Cerebellar_Hemisphere	-0.145688	-0.719943	0.81212
ENSG00000196498.13	NCOR2	0.28776	3	3	0.0690649	Brain_Amygdala	0.857313	Brain_Anterior_cingulate_cortex_BA24	0.591005	-0.468928	1.23025
ENSG00000138600.9	SPPL2A	0.287791	9	8	0.106854	Brain_Anterior_cingulate_cortex_BA24	0.891691	Brain_Cortex	1.27354	-0.218302	0.895037
ENSG00000272112.1	CTB-113P19.5	0.287912	1	1	0.287912	Brain_Caudate_basal_ganglia	0.287912	Brain_Caudate_basal_ganglia	-1.06271	-1.06271	NA
ENSG00000133943.20	C14orf159	0.288025	2	1	0.17253	Brain_Cerebellum	0.462878	Pituitary	1.36412	1.04912	0.445479
ENSG00000116761.11	CTH	0.288031	1	1	0.288031	Brain_Hippocampus	0.288031	Brain_Hippocampus	1.06245	1.06245	NA
ENSG00000169021.5	UQCRFS1	0.288042	4	2	0.453949	Brain_Cerebellar_Hemisphere	0.980408	Brain_Nucleus_accumbens_basal_ganglia	0.748847	0.153272	0.424538
ENSG00000253361.1	RP11-675F6.3	0.288218	3	2	0.137469	Brain_Cerebellar_Hemisphere	0.488579	Brain_Cerebellum	-0.692571	-1.09069	0.396367
ENSG00000257272.1	RP11-317N8.3	0.288289	1	1	0.288289	Brain_Putamen_basal_ganglia	0.288289	Brain_Putamen_basal_ganglia	1.06188	1.06188	NA
ENSG00000118473.21	SGIP1	0.288369	4	4	0.160832	Brain_Substantia_nigra	0.307491	Brain_Cerebellum	1.23777	-0.572134	1.21769
ENSG00000204022.9	LIPJ	0.288716	2	2	0.133824	Brain_Anterior_cingulate_cortex_BA24	0.593822	Brain_Cerebellar_Hemisphere	1.49919	1.01625	0.682985
ENSG00000100714.15	MTHFD1	0.288741	4	4	0.0584393	Brain_Nucleus_accumbens_basal_ganglia	0.730903	Brain_Hypothalamus	0.426455	-0.610038	0.964359
ENSG00000168297.15	PXK	0.288743	7	7	0.292219	Brain_Cortex	0.975684	Brain_Putamen_basal_ganglia	0.766882	-0.199123	0.752317
ENSG00000233775.1	RP4-811H24.9	0.288761	1	1	0.288761	Brain_Putamen_basal_ganglia	0.288761	Brain_Putamen_basal_ganglia	1.06084	1.06084	NA
ENSG00000168484.12	SFTPC	0.288773	3	3	0.14846	Brain_Anterior_cingulate_cortex_BA24	0.924537	Brain_Frontal_Cortex_BA9	-0.0947207	-0.960403	0.751487
ENSG00000205726.14	ITSN1	0.289041	2	2	0.134296	Brain_Caudate_basal_ganglia	0.879098	Brain_Hypothalamus	1.49737	0.672631	1.16636
ENSG00000171794.3	UTF1	0.289067	2	2	0.120533	Brain_Cerebellum	0.276989	Brain_Cerebellar_Hemisphere	1.55254	1.31982	0.329111
ENSG00000256061.7	DYX1C1	0.289099	3	3	0.190616	Brain_Frontal_Cortex_BA9	0.428998	Brain_Nucleus_accumbens_basal_ganglia	1.30876	0.334517	1.26573
ENSG00000166959.7	MS4A8	0.28916	1	1	0.28916	Brain_Amygdala	0.28916	Brain_Amygdala	1.05997	1.05997	NA
ENSG00000260328.1	RP11-416I2.1	0.289161	4	4	0.070628	Brain_Cortex	0.998868	Brain_Cerebellum	0.00141829	-1.06056	0.807708
ENSG00000150625.16	GPM6A	0.289233	1	1	0.289233	Brain_Nucleus_accumbens_basal_ganglia	0.289233	Brain_Nucleus_accumbens_basal_ganglia	-1.0598	-1.0598	NA
ENSG00000048162.20	NOP16	0.289277	2	2	0.199481	Brain_Hypothalamus	0.288965	Brain_Anterior_cingulate_cortex_BA24	-1.06039	-1.17171	0.157427
ENSG00000003400.14	CASP10	0.28928	1	1	0.28928	Brain_Anterior_cingulate_cortex_BA24	0.28928	Brain_Anterior_cingulate_cortex_BA24	-1.0597	-1.0597	NA
ENSG00000258561.1	RP11-72M17.1	0.289329	1	1	0.289329	Brain_Caudate_basal_ganglia	0.289329	Brain_Caudate_basal_ganglia	-1.05959	-1.05959	NA
ENSG00000154736.5	ADAMTS5	0.289363	2	1	0.246979	Brain_Cerebellar_Hemisphere	0.349339	Brain_Cerebellum	1.15772	1.0468	0.156868
ENSG00000148908.14	RGS10	0.289436	1	1	0.289436	Pituitary	0.289436	Pituitary	-1.05936	-1.05936	NA
ENSG00000171492.14	LRRC8D	0.289522	3	3	0.0721893	Brain_Caudate_basal_ganglia	0.951521	Brain_Cortex	1.79792	0.773724	0.943765
ENSG00000154767.14	XPC	0.28955	4	4	0.155858	Brain_Hypothalamus	0.931184	Brain_Cerebellar_Hemisphere	1.27902	0.117002	1.16688
ENSG00000174599.5	TRAM1L1	0.2897	1	1	0.2897	Brain_Cerebellum	0.2897	Brain_Cerebellum	1.05878	1.05878	NA
ENSG00000179886.5	TIGD5	0.289715	2	2	0.117792	Brain_Cerebellum	0.336423	Brain_Cerebellar_Hemisphere	1.56411	1.26268	0.426282
ENSG00000109917.10	ZPR1	0.289815	8	6	0.0982607	Brain_Caudate_basal_ganglia	0.857947	Brain_Anterior_cingulate_cortex_BA24	1.65334	0.270348	0.896434
ENSG00000091536.16	MYO15A	0.289878	9	5	0.0163795	Brain_Cerebellar_Hemisphere	0.606328	Brain_Frontal_Cortex_BA9	2.40035	1.2313	1.05977
ENSG00000175106.16	TVP23C	0.289944	7	6	0.203486	Brain_Anterior_cingulate_cortex_BA24	0.8351	Brain_Putamen_basal_ganglia	1.03513	-0.0121837	0.90533
ENSG00000108826.15	MRPL27	0.290054	5	4	0.204274	Brain_Anterior_cingulate_cortex_BA24	0.984824	Brain_Cerebellum	0.143176	-0.498322	0.615398
ENSG00000175518.6	UBQLNL	0.290073	3	3	0.0850861	Pituitary	0.797402	Brain_Hippocampus	0.718802	-0.419939	1.22852
ENSG00000168913.6	ENHO	0.290077	1	1	0.290077	Brain_Hypothalamus	0.290077	Brain_Hypothalamus	1.05795	1.05795	NA
ENSG00000103343.12	ZNF174	0.29008	1	1	0.29008	Brain_Amygdala	0.29008	Brain_Amygdala	1.05795	1.05795	NA
ENSG00000112367.10	FIG4	0.290089	1	1	0.290089	Brain_Putamen_basal_ganglia	0.290089	Brain_Putamen_basal_ganglia	-1.05793	-1.05793	NA
ENSG00000102547.18	CAB39L	0.29012	10	8	0.006579	Brain_Cortex	0.939079	Pituitary	2.71744	0.868626	1.70194
ENSG00000100068.11	LRP5L	0.290138	6	5	0.114402	Brain_Frontal_Cortex_BA9	0.812399	Brain_Caudate_basal_ganglia	0.42499	-0.477963	0.857213
ENSG00000149547.14	EI24	0.290167	2	2	0.121192	Brain_Substantia_nigra	0.751094	Brain_Cerebellum	0.317197	-0.616296	1.32016
ENSG00000164125.15	FAM198B	0.290273	6	5	0.0522544	Brain_Cerebellar_Hemisphere	0.601022	Brain_Frontal_Cortex_BA9	1.94103	0.945846	1.18332
ENSG00000271967.1	RP11-134K13.4	0.290287	13	11	0.0509256	Brain_Substantia_nigra	0.989059	Brain_Putamen_basal_ganglia	1.6648	0.049787	1.00914
ENSG00000171612.6	SLC25A33	0.290363	1	1	0.290363	Brain_Cortex	0.290363	Brain_Cortex	-1.05733	-1.05733	NA
ENSG00000261327.4	RP11-863P13.3	0.290371	3	3	0.066223	Brain_Hypothalamus	0.504094	Brain_Putamen_basal_ganglia	1.83691	1.1393	0.616431
ENSG00000160716.5	CHRNB2	0.290462	6	6	0.252142	Brain_Caudate_basal_ganglia	0.676329	Brain_Cerebellar_Hemisphere	1.14516	0.0330597	0.891821
ENSG00000101194.17	SLC17A9	0.290509	1	1	0.290509	Brain_Substantia_nigra	0.290509	Brain_Substantia_nigra	-1.05701	-1.05701	NA
ENSG00000275465.5	RP11-569G13.3	0.290536	2	2	0.197865	Brain_Putamen_basal_ganglia	0.709271	Brain_Substantia_nigra	1.28766	0.830247	0.646877
ENSG00000135540.11	NHSL1	0.290595	4	3	0.0907353	Brain_Cerebellar_Hemisphere	0.716714	Brain_Caudate_basal_ganglia	1.69153	0.497245	1.32519
ENSG00000138658.15	ZGRF1	0.290683	13	5	0.0701843	Brain_Caudate_basal_ganglia	0.938191	Brain_Hippocampus	1.81072	0.929233	0.653239
ENSG00000131634.13	TMEM204	0.290731	1	1	0.290731	Brain_Frontal_Cortex_BA9	0.290731	Brain_Frontal_Cortex_BA9	-1.05652	-1.05652	NA
ENSG00000181404.15	WASHC1	0.290774	12	11	0.0287172	Brain_Nucleus_accumbens_basal_ganglia	0.950192	Brain_Frontal_Cortex_BA9	2.18735	0.83994	0.594124
ENSG00000075826.16	SEC31B	0.290788	10	3	0.0479243	Brain_Cerebellar_Hemisphere	0.901643	Brain_Frontal_Cortex_BA9	-0.123587	-1.39729	0.652747
ENSG00000065491.8	TBC1D22B	0.290954	1	1	0.290954	Brain_Cerebellar_Hemisphere	0.290954	Brain_Cerebellar_Hemisphere	1.05603	1.05603	NA
ENSG00000167207.11	NOD2	0.291028	1	1	0.291028	Brain_Cerebellum	0.291028	Brain_Cerebellum	-1.05587	-1.05587	NA
ENSG00000124160.11	NCOA5	0.29104	1	1	0.29104	Brain_Nucleus_accumbens_basal_ganglia	0.29104	Brain_Nucleus_accumbens_basal_ganglia	-1.05584	-1.05584	NA
ENSG00000188827.10	SLX4	0.291093	2	2	0.122539	Brain_Cerebellar_Hemisphere	0.307418	Brain_Cerebellum	1.54421	1.28243	0.370207
ENSG00000153107.11	ANAPC1	0.291258	2	2	0.171198	Brain_Amygdala	0.460705	Brain_Anterior_cingulate_cortex_BA24	1.36837	1.05303	0.445957
ENSG00000066629.16	EML1	0.291295	1	1	0.291295	Brain_Cerebellar_Hemisphere	0.291295	Brain_Cerebellar_Hemisphere	1.05529	1.05529	NA
ENSG00000125246.15	CLYBL	0.291581	3	3	0.25464	Brain_Caudate_basal_ganglia	0.757622	Brain_Frontal_Cortex_BA9	0.76283	-0.0225723	0.993299
ENSG00000188580.14	NKAIN2	0.291606	4	4	0.0428503	Brain_Cerebellum	0.887809	Brain_Substantia_nigra	2.02517	1.02166	0.802237
ENSG00000128829.11	EIF2AK4	0.291685	6	2	0.27893	Brain_Hypothalamus	0.94236	Pituitary	1.08273	0.382731	0.468899
ENSG00000273507.4	RP11-50D16.4	0.291831	2	2	0.161496	Brain_Caudate_basal_ganglia	0.248317	Pituitary	1.40006	1.27725	0.173674
ENSG00000249853.7	HS3ST5	0.291865	1	1	0.291865	Brain_Cerebellar_Hemisphere	0.291865	Brain_Cerebellar_Hemisphere	1.05404	1.05404	NA
ENSG00000138794.9	CASP6	0.292097	6	3	0.0914824	Pituitary	0.925682	Brain_Putamen_basal_ganglia	1.68763	-0.10648	0.916095
ENSG00000147813.15	NAPRT	0.292147	13	13	0.0786496	Pituitary	0.989859	Brain_Cortex	1.75858	-0.149174	0.919945
ENSG00000169180.11	XPO6	0.292269	1	1	0.292269	Pituitary	0.292269	Pituitary	1.05316	1.05316	NA
ENSG00000127511.9	SIN3B	0.292484	2	2	0.128713	Brain_Cortex	0.347857	Brain_Frontal_Cortex_BA9	-0.938754	-1.22897	0.410435
ENSG00000163793.12	DNAJC5G	0.292486	1	1	0.292486	Brain_Cortex	0.292486	Brain_Cortex	-1.05268	-1.05268	NA
ENSG00000186517.13	ARHGAP30	0.292562	2	2	0.24042	Brain_Cerebellar_Hemisphere	0.333237	Brain_Cerebellum	0.967614	-0.103162	1.51431
ENSG00000138639.17	ARHGAP24	0.292571	1	1	0.292571	Brain_Substantia_nigra	0.292571	Brain_Substantia_nigra	-1.0525	-1.0525	NA
ENSG00000237721.1	AF064858.11	0.292581	2	2	0.133071	Brain_Anterior_cingulate_cortex_BA24	0.627442	Brain_Frontal_Cortex_BA9	0.48533	-0.508386	1.40533
ENSG00000162482.4	AKR7A3	0.29264	3	3	0.0896552	Brain_Nucleus_accumbens_basal_ganglia	0.950505	Brain_Cortex	1.69722	0.920544	0.897544
ENSG00000135638.13	EMX1	0.292743	1	1	0.292743	Brain_Cortex	0.292743	Brain_Cortex	1.05212	1.05212	NA
ENSG00000118997.13	DNAH7	0.292781	9	7	0.0574034	Brain_Frontal_Cortex_BA9	0.945191	Brain_Amygdala	1.90023	0.829091	0.959907
ENSG00000125872.7	LRRN4	0.292875	1	1	0.292875	Brain_Putamen_basal_ganglia	0.292875	Brain_Putamen_basal_ganglia	-1.05184	-1.05184	NA
ENSG00000149054.15	ZNF215	0.292933	2	2	0.144773	Brain_Hippocampus	0.509565	Pituitary	1.45824	0.399365	1.49748
ENSG00000185272.13	RBM11	0.293089	2	2	0.118167	Brain_Cerebellum	0.369439	Brain_Putamen_basal_ganglia	1.56251	1.23002	0.470219
ENSG00000143365.17	RORC	0.293155	1	1	0.293155	Brain_Putamen_basal_ganglia	0.293155	Brain_Putamen_basal_ganglia	1.05122	1.05122	NA
ENSG00000257354.2	RP11-631N16.2	0.293296	7	7	0.0450866	Brain_Hypothalamus	0.800488	Brain_Hippocampus	2.00385	0.733424	1.12847
ENSG00000178919.8	FOXE1	0.293368	1	1	0.293368	Brain_Cerebellum	0.293368	Brain_Cerebellum	1.05076	1.05076	NA
ENSG00000177463.15	NR2C2	0.293437	1	1	0.293437	Brain_Cortex	0.293437	Brain_Cortex	-1.05061	-1.05061	NA
ENSG00000086589.11	RBM22	0.293497	1	1	0.293497	Brain_Cerebellum	0.293497	Brain_Cerebellum	-1.05048	-1.05048	NA
ENSG00000164675.10	IQUB	0.293504	2	2	0.201836	Pituitary	0.411895	Brain_Substantia_nigra	0.820563	-0.227887	1.48273
ENSG00000279078.1	SND1-IT1	0.293512	1	1	0.293512	Brain_Cortex	0.293512	Brain_Cortex	1.05045	1.05045	NA
ENSG00000273061.1	CDC37L1-AS1	0.293708	2	2	0.122935	Brain_Cerebellar_Hemisphere	0.812043	Brain_Caudate_basal_ganglia	1.54257	0.652389	1.2589
ENSG00000142677.3	IL22RA1	0.293917	2	2	0.117627	Brain_Cerebellum	0.648576	Brain_Cerebellar_Hemisphere	1.56481	1.01028	0.784231
ENSG00000231028.8	LINC00271	0.293938	4	4	0.0818823	Brain_Nucleus_accumbens_basal_ganglia	0.671981	Pituitary	-0.423431	-1.05592	0.69519
ENSG00000150636.17	CCDC102B	0.293988	2	2	0.186139	Brain_Hypothalamus	0.50488	Brain_Nucleus_accumbens_basal_ganglia	1.32209	0.327629	1.40638
ENSG00000242715.7	CCDC169	0.294043	11	3	0.259048	Brain_Hypothalamus	0.932413	Brain_Anterior_cingulate_cortex_BA24	0.656075	0.0830463	0.530205
ENSG00000013374.15	NUB1	0.294056	3	3	0.096562	Brain_Nucleus_accumbens_basal_ganglia	0.406431	Pituitary	1.66175	0.608086	1.28972
ENSG00000008294.20	SPAG9	0.294068	3	3	0.0724747	Brain_Cerebellum	0.818976	Pituitary	1.79612	0.612009	1.05523
ENSG00000282021.1	CTD-2336O2.3	0.294422	9	6	0.0253344	Brain_Hypothalamus	0.747155	Brain_Cerebellar_Hemisphere	0.719578	-0.619611	0.837438
ENSG00000158050.4	DUSP2	0.294467	2	2	0.234451	Brain_Putamen_basal_ganglia	0.24933	Brain_Cerebellar_Hemisphere	1.15198	-0.0184967	1.6553
ENSG00000116819.6	TFAP2E	0.29459	1	1	0.29459	Brain_Anterior_cingulate_cortex_BA24	0.29459	Brain_Anterior_cingulate_cortex_BA24	-1.04811	-1.04811	NA
ENSG00000099330.8	OCEL1	0.294955	13	4	0.238808	Pituitary	0.910252	Brain_Cerebellum	0.600831	-0.368467	0.488141
ENSG00000253988.1	RP11-489O18.1	0.294987	2	2	0.125925	Brain_Cortex	0.73207	Brain_Amygdala	-0.342374	-0.936372	0.84004
ENSG00000117528.11	ABCD3	0.295023	1	1	0.295023	Brain_Cortex	0.295023	Brain_Cortex	-1.04716	-1.04716	NA
ENSG00000108684.14	ASIC2	0.295272	2	2	0.130102	Brain_Cerebellum	0.148184	Brain_Cerebellar_Hemisphere	-1.44598	-1.47984	0.047887
ENSG00000130748.6	TMEM160	0.295299	1	1	0.295299	Brain_Caudate_basal_ganglia	0.295299	Brain_Caudate_basal_ganglia	1.04657	1.04657	NA
ENSG00000104691.14	UBXN8	0.295387	5	5	0.06642	Brain_Cortex	0.946699	Brain_Nucleus_accumbens_basal_ganglia	0.361282	-0.647893	0.880946
ENSG00000168016.13	TRANK1	0.295399	1	1	0.295399	Brain_Cortex	0.295399	Brain_Cortex	1.04635	1.04635	NA
ENSG00000198265.11	HELZ	0.295408	2	2	0.135673	Brain_Amygdala	0.620285	Brain_Cerebellum	0.495446	-0.498326	1.40541
ENSG00000025423.11	HSD17B6	0.295502	7	7	0.0403096	Brain_Frontal_Cortex_BA9	0.917256	Brain_Hypothalamus	0.299017	-0.751165	0.869506
ENSG00000009950.15	MLXIPL	0.295733	4	4	0.0306012	Brain_Caudate_basal_ganglia	0.975881	Pituitary	0.0302338	-0.719463	0.987945
ENSG00000134955.11	SLC37A2	0.295824	2	2	0.351285	Brain_Cerebellum	0.86929	Brain_Cerebellar_Hemisphere	0.932099	0.38377	0.775455
ENSG00000267053.6	CTD-3162L10.1	0.295848	5	3	0.332328	Brain_Cortex	0.981386	Brain_Cerebellum	0.200913	-0.269794	0.511311
ENSG00000104442.9	ARMC1	0.295899	13	2	0.169534	Pituitary	0.96532	Brain_Hypothalamus	0.0893868	-0.40955	0.339605
ENSG00000109705.7	NKX3-2	0.296032	1	1	0.296032	Brain_Cerebellum	0.296032	Brain_Cerebellum	-1.04498	-1.04498	NA
ENSG00000128610.11	FEZF1	0.296112	3	3	0.0616291	Brain_Cortex	0.922979	Brain_Hypothalamus	0.096682	-0.696482	1.03626
ENSG00000188739.14	RBM34	0.29615	1	1	0.29615	Brain_Hypothalamus	0.29615	Brain_Hypothalamus	1.04473	1.04473	NA
ENSG00000273329.1	RP11-448A19.1	0.296189	7	7	0.0118381	Brain_Cerebellar_Hemisphere	0.973127	Pituitary	2.51693	0.823486	0.884331
ENSG00000162396.5	PARS2	0.296306	1	1	0.296306	Pituitary	0.296306	Pituitary	-1.04439	-1.04439	NA
ENSG00000261211.1	RP1-80N2.3	0.296337	1	1	0.296337	Brain_Cerebellar_Hemisphere	0.296337	Brain_Cerebellar_Hemisphere	-1.04432	-1.04432	NA
ENSG00000214753.2	HNRNPUL2	0.296364	1	1	0.296364	Brain_Anterior_cingulate_cortex_BA24	0.296364	Brain_Anterior_cingulate_cortex_BA24	1.04426	1.04426	NA
ENSG00000166455.13	C16orf46	0.296422	2	2	0.230912	Brain_Putamen_basal_ganglia	0.36064	Brain_Caudate_basal_ganglia	0.914147	-0.141933	1.49352
ENSG00000259511.2	UBE2Q2L	0.296508	8	8	0.0721256	Pituitary	0.972284	Brain_Anterior_cingulate_cortex_BA24	0.296002	-0.615402	0.797863
ENSG00000091879.13	ANGPT2	0.296519	1	1	0.296519	Pituitary	0.296519	Pituitary	-1.04393	-1.04393	NA
ENSG00000204611.6	ZNF616	0.296524	1	1	0.296524	Brain_Substantia_nigra	0.296524	Brain_Substantia_nigra	-1.04392	-1.04392	NA
ENSG00000139899.10	CBLN3	0.29653	10	10	0.0480855	Brain_Nucleus_accumbens_basal_ganglia	0.76007	Brain_Putamen_basal_ganglia	1.83164	-0.397901	1.12553
ENSG00000168404.12	MLKL	0.296539	4	4	0.357623	Brain_Putamen_basal_ganglia	0.524096	Brain_Cerebellar_Hemisphere	0.642094	-0.402041	0.706744
ENSG00000010072.15	SPRTN	0.296571	2	2	0.17281	Pituitary	0.422281	Brain_Amygdala	1.36323	1.08285	0.396517
ENSG00000240204.2	SMKR1	0.296584	2	1	0.229516	Brain_Cerebellum	0.385246	Brain_Cerebellar_Hemisphere	1.20161	1.03494	0.235704
ENSG00000134115.12	CNTN6	0.296617	3	3	0.0601928	Brain_Cerebellum	0.788581	Pituitary	-0.268153	-1.12197	0.809928
ENSG00000008277.14	ADAM22	0.296655	2	2	0.119676	Brain_Nucleus_accumbens_basal_ganglia	0.618513	Brain_Cerebellum	1.55614	0.529088	1.45246
ENSG00000161558.10	TMEM143	0.296974	4	4	0.0321711	Brain_Nucleus_accumbens_basal_ganglia	0.944452	Pituitary	2.14228	0.842652	0.900812
ENSG00000258472.8	RP11-192H23.4	0.296989	5	4	0.044293	Brain_Cerebellar_Hemisphere	0.280418	Brain_Cortex	2.01131	1.5618	0.435809
ENSG00000172260.14	NEGR1	0.296998	4	3	0.478259	Brain_Nucleus_accumbens_basal_ganglia	0.953737	Brain_Cerebellum	0.709105	0.0430807	0.474622
ENSG00000282012.1	LL22NC03-N95F10.1	0.297083	1	1	0.297083	Brain_Hypothalamus	0.297083	Brain_Hypothalamus	-1.04271	-1.04271	NA
ENSG00000272335.1	RP11-53O19.3	0.297084	8	4	0.143432	Brain_Putamen_basal_ganglia	0.891061	Brain_Hypothalamus	1.46313	0.435889	0.422441
ENSG00000180448.10	ARHGAP45	0.297233	3	3	0.107343	Pituitary	0.807826	Brain_Cerebellum	-0.243231	-0.970688	0.687735
ENSG00000101407.12	TTI1	0.297241	5	5	0.0436905	Brain_Hypothalamus	0.585211	Brain_Cerebellum	0.545789	-0.786052	0.918062
ENSG00000116396.14	KCNC4	0.297244	4	4	0.0905972	Brain_Cerebellar_Hemisphere	0.885907	Brain_Cerebellum	1.10343	-0.223733	1.14428
ENSG00000186710.11	CFAP73	0.297393	1	1	0.297393	Brain_Nucleus_accumbens_basal_ganglia	0.297393	Brain_Nucleus_accumbens_basal_ganglia	-1.04204	-1.04204	NA
ENSG00000108381.10	ASPA	0.297469	3	3	0.123422	Brain_Cerebellum	0.626131	Brain_Amygdala	1.54057	1.03574	0.528055
ENSG00000189339.11	SLC35E2B	0.297573	7	7	0.107316	Brain_Cortex	0.976342	Brain_Frontal_Cortex_BA9	1.61037	0.0118414	0.963744
ENSG00000146707.14	POMZP3	0.297631	13	2	0.0691025	Brain_Substantia_nigra	0.836839	Brain_Cortex	1.81775	0.929773	0.607917
ENSG00000083896.12	YTHDC1	0.297665	1	1	0.297665	Brain_Cerebellum	0.297665	Brain_Cerebellum	-1.04145	-1.04145	NA
ENSG00000242553.1	AP001432.14	0.297763	1	1	0.297763	Brain_Anterior_cingulate_cortex_BA24	0.297763	Brain_Anterior_cingulate_cortex_BA24	1.04124	1.04124	NA
ENSG00000172869.14	DMXL1	0.298005	1	1	0.298005	Brain_Cortex	0.298005	Brain_Cortex	1.04072	1.04072	NA
ENSG00000044090.8	CUL7	0.298107	6	5	0.12608	Brain_Cerebellum	0.768942	Pituitary	1.52974	0.540126	0.969175
ENSG00000214063.10	TSPAN4	0.298139	7	6	0.0835334	Brain_Caudate_basal_ganglia	0.88641	Brain_Cerebellar_Hemisphere	1.19466	-0.192459	0.997625
ENSG00000175155.8	YPEL2	0.298214	4	4	0.0704343	Brain_Nucleus_accumbens_basal_ganglia	0.981202	Brain_Caudate_basal_ganglia	0.344033	-0.594876	0.960888
ENSG00000131738.10	KRT33B	0.298283	1	1	0.298283	Brain_Hippocampus	0.298283	Brain_Hippocampus	-1.04012	-1.04012	NA
ENSG00000204428.12	LY6G5C	0.298431	13	1	0.0609347	Brain_Substantia_nigra	0.469823	Brain_Frontal_Cortex_BA9	-0.722767	-1.02185	0.292214
ENSG00000125743.10	SNRPD2	0.298444	3	3	0.0619704	Brain_Cortex	0.935461	Brain_Frontal_Cortex_BA9	0.0809766	-1.05526	1.0136
ENSG00000143384.12	MCL1	0.298562	2	2	0.144622	Brain_Cerebellum	0.590913	Brain_Caudate_basal_ganglia	1.45879	0.46064	1.4116
ENSG00000073282.12	TP63	0.298589	1	1	0.298589	Brain_Frontal_Cortex_BA9	0.298589	Brain_Frontal_Cortex_BA9	-1.03946	-1.03946	NA
ENSG00000064933.17	PMS1	0.298659	1	1	0.298659	Brain_Cerebellum	0.298659	Brain_Cerebellum	1.03931	1.03931	NA
ENSG00000105732.12	ZNF574	0.298697	1	1	0.298697	Brain_Putamen_basal_ganglia	0.298697	Brain_Putamen_basal_ganglia	1.03923	1.03923	NA
ENSG00000197226.12	TBC1D9B	0.298853	11	11	0.0247937	Brain_Hypothalamus	0.942247	Brain_Caudate_basal_ganglia	2.2446	0.670113	1.01819
ENSG00000178896.8	EXOSC4	0.298976	1	1	0.298976	Brain_Nucleus_accumbens_basal_ganglia	0.298976	Brain_Nucleus_accumbens_basal_ganglia	-1.03863	-1.03863	NA
ENSG00000163535.17	SGO2	0.298994	2	2	0.127873	Brain_Hypothalamus	0.7747	Brain_Cortex	-0.286233	-0.904388	0.874203
ENSG00000152672.7	CLEC4F	0.299025	2	2	0.120499	Brain_Cerebellar_Hemisphere	0.164164	Brain_Cerebellum	1.55268	1.47194	0.114185
ENSG00000274248.1	AJ011932.1	0.299032	3	3	0.0866309	Brain_Hypothalamus	0.393646	Brain_Anterior_cingulate_cortex_BA24	-0.853024	-1.20699	0.450023
ENSG00000204713.10	TRIM27	0.299131	2	2	0.181942	Pituitary	0.984622	Brain_Nucleus_accumbens_basal_ganglia	0.0192741	-0.657763	0.957474
ENSG00000269959.1	SPACA6P-AS	0.2992	1	1	0.2992	Brain_Cerebellum	0.2992	Brain_Cerebellum	-1.03815	-1.03815	NA
ENSG00000167658.15	EEF2	0.299464	2	2	0.21586	Brain_Amygdala	0.44439	Brain_Cerebellar_Hemisphere	-0.764801	-1.00121	0.334328
ENSG00000176244.6	ACBD7	0.299606	1	1	0.299606	Brain_Nucleus_accumbens_basal_ganglia	0.299606	Brain_Nucleus_accumbens_basal_ganglia	1.03728	1.03728	NA
ENSG00000159200.17	RCAN1	0.299657	4	4	0.127373	Brain_Cerebellum	0.921341	Brain_Hippocampus	1.52454	0.14114	1.14493
ENSG00000260219.2	RP11-347C12.10	0.299682	2	2	0.137822	Brain_Hypothalamus	0.950684	Brain_Hippocampus	0.0618478	-0.711052	1.09305
ENSG00000008394.12	MGST1	0.299687	6	6	0.0402487	Brain_Nucleus_accumbens_basal_ganglia	0.614938	Brain_Caudate_basal_ganglia	2.05119	1.2925	0.540252
ENSG00000120334.15	CENPL	0.299711	1	1	0.299711	Brain_Frontal_Cortex_BA9	0.299711	Brain_Frontal_Cortex_BA9	1.03705	1.03705	NA
ENSG00000257893.2	RP11-587P21.2	0.299761	1	1	0.299761	Brain_Cerebellum	0.299761	Brain_Cerebellum	-1.03694	-1.03694	NA
ENSG00000136478.7	TEX2	0.299863	1	1	0.299863	Brain_Cerebellum	0.299863	Brain_Cerebellum	1.03673	1.03673	NA
ENSG00000100983.9	GSS	0.299898	2	2	0.369705	Brain_Cerebellum	0.786682	Brain_Cortex	0.897026	0.313202	0.825652
ENSG00000118096.7	IFT46	0.299925	6	4	0.166402	Pituitary	0.916378	Brain_Frontal_Cortex_BA9	0.104997	-0.81563	0.586868
ENSG00000135537.16	LACE1	0.299927	3	2	0.155832	Brain_Cerebellar_Hemisphere	0.262029	Brain_Substantia_nigra	1.41923	1.27133	0.14882
ENSG00000187105.8	HEATR4	0.299934	4	4	0.0635185	Pituitary	0.754194	Brain_Substantia_nigra	1.85554	0.473451	1.15762
ENSG00000275183.1	LENG9	0.30006	3	3	0.0661277	Brain_Amygdala	0.667067	Brain_Cortex	-0.430177	-1.1318	0.703699
ENSG00000177697.17	CD151	0.300217	12	9	0.0869991	Brain_Cortex	0.946973	Brain_Anterior_cingulate_cortex_BA24	1.71144	-0.00766522	0.870298
ENSG00000153827.13	TRIP12	0.300329	2	2	0.215251	Brain_Cortex	0.337214	Brain_Putamen_basal_ganglia	-0.959684	-1.09947	0.197686
ENSG00000163395.16	IGFN1	0.300352	1	1	0.300352	Brain_Hypothalamus	0.300352	Brain_Hypothalamus	-1.03568	-1.03568	NA
ENSG00000253773.2	C8orf37-AS1	0.300353	2	2	0.155485	Brain_Hippocampus	0.577847	Brain_Amygdala	0.556532	-0.431945	1.39792
ENSG00000105552.14	BCAT2	0.300361	4	4	0.0455614	Brain_Cerebellum	0.819879	Pituitary	1.99943	0.90353	0.966321
ENSG00000196262.13	PPIA	0.300398	2	2	0.271508	Brain_Cortex	0.962957	Brain_Hypothalamus	1.0996	0.57302	0.744692
ENSG00000154153.13	FAM134B	0.300647	1	1	0.300647	Brain_Cerebellum	0.300647	Brain_Cerebellum	1.03505	1.03505	NA
ENSG00000183347.14	GBP6	0.300722	1	1	0.300722	Pituitary	0.300722	Pituitary	1.03489	1.03489	NA
ENSG00000089006.16	SNX5	0.301008	3	3	0.112485	Brain_Hippocampus	0.427376	Brain_Cerebellum	1.58712	0.504299	1.25284
ENSG00000203880.11	PCMTD2	0.301016	11	6	0.0240313	Brain_Nucleus_accumbens_basal_ganglia	0.863839	Brain_Putamen_basal_ganglia	0.647228	-0.352613	0.84979
ENSG00000267673.6	FDX2	0.301023	2	2	0.192523	Brain_Nucleus_accumbens_basal_ganglia	0.584439	Brain_Cerebellum	1.30315	0.925032	0.534741
ENSG00000163508.12	EOMES	0.301026	2	2	0.129461	Brain_Cerebellum	0.707412	Brain_Hypothalamus	-0.375334	-0.945782	0.806736
ENSG00000204314.10	PRRT1	0.301035	1	1	0.301035	Brain_Hippocampus	0.301035	Brain_Hippocampus	-1.03422	-1.03422	NA
ENSG00000166592.11	RRAD	0.301132	1	1	0.301132	Brain_Caudate_basal_ganglia	0.301132	Brain_Caudate_basal_ganglia	1.03401	1.03401	NA
ENSG00000100599.15	RIN3	0.301147	5	5	0.138255	Brain_Cortex	0.838811	Brain_Putamen_basal_ganglia	1.48232	0.836143	0.568005
ENSG00000258548.5	LINC00645	0.301246	2	2	0.21932	Brain_Hypothalamus	0.339685	Brain_Putamen_basal_ganglia	1.22834	0.136774	1.5437
ENSG00000272915.1	RP11-62J1.4	0.301357	3	3	0.0655912	Brain_Cerebellum	0.971096	Brain_Cortex	0.110283	-0.564897	1.10594
ENSG00000063761.15	ADCK1	0.301441	9	9	0.0417268	Brain_Cerebellum	0.969693	Brain_Hippocampus	2.03623	0.265697	0.871302
ENSG00000165443.11	PHYHIPL	0.301508	1	1	0.301508	Brain_Cerebellar_Hemisphere	0.301508	Brain_Cerebellar_Hemisphere	1.03321	1.03321	NA
ENSG00000113643.8	RARS	0.301663	6	6	0.0164258	Brain_Cerebellar_Hemisphere	0.984856	Brain_Cerebellum	2.39931	0.27368	1.21608
ENSG00000017427.15	IGF1	0.301676	1	1	0.301676	Brain_Cerebellar_Hemisphere	0.301676	Brain_Cerebellar_Hemisphere	-1.03285	-1.03285	NA
ENSG00000179021.9	C3orf38	0.301768	2	2	0.181924	Pituitary	0.200271	Brain_Frontal_Cortex_BA9	1.33485	1.30782	0.0382373
ENSG00000114354.13	TFG	0.301946	5	4	0.0741197	Brain_Putamen_basal_ganglia	0.599758	Brain_Cortex	1.78587	0.6248	0.872601
ENSG00000268568.1	AC007228.9	0.302208	1	1	0.302208	Brain_Nucleus_accumbens_basal_ganglia	0.302208	Brain_Nucleus_accumbens_basal_ganglia	-1.03171	-1.03171	NA
ENSG00000232774.7	FLJ22447	0.30226	1	1	0.30226	Pituitary	0.30226	Pituitary	1.0316	1.0316	NA
ENSG00000266970.1	RP11-806H10.4	0.302298	1	1	0.302298	Brain_Hippocampus	0.302298	Brain_Hippocampus	-1.03152	-1.03152	NA
ENSG00000267058.1	RP11-15A1.3	0.302383	2	1	0.231521	Brain_Frontal_Cortex_BA9	0.399953	Brain_Anterior_cingulate_cortex_BA24	1.19645	1.01908	0.250842
ENSG00000177981.10	ASB8	0.302527	12	1	0.199145	Brain_Hypothalamus	0.452707	Brain_Nucleus_accumbens_basal_ganglia	1.28399	0.99166	0.1952
ENSG00000171428.13	NAT1	0.302549	2	2	0.139102	Brain_Cerebellar_Hemisphere	0.929627	Brain_Cerebellum	-0.0883146	-0.783729	0.983464
ENSG00000181619.11	GPR135	0.302607	7	6	0.0944764	Brain_Cerebellum	0.966054	Brain_Caudate_basal_ganglia	1.67224	0.280454	0.76282
ENSG00000196335.12	STK31	0.30262	8	6	0.0614214	Brain_Amygdala	0.948771	Brain_Cerebellar_Hemisphere	1.00426	-0.513861	0.909292
ENSG00000160396.8	HIPK4	0.302774	1	1	0.302774	Brain_Cortex	0.302774	Brain_Cortex	-1.0305	-1.0305	NA
ENSG00000114405.10	C3orf14	0.302845	1	1	0.302845	Brain_Cerebellum	0.302845	Brain_Cerebellum	-1.03035	-1.03035	NA
ENSG00000168234.12	TTC39C	0.302882	2	2	0.541282	Brain_Cerebellar_Hemisphere	0.875725	Brain_Cerebellum	0.610875	0.227242	0.542539
ENSG00000136878.12	USP20	0.302911	5	4	0.0440603	Brain_Putamen_basal_ganglia	0.923306	Brain_Hippocampus	1.80165	0.0634751	1.40401
ENSG00000134775.15	FHOD3	0.302912	4	4	0.196054	Brain_Cerebellar_Hemisphere	0.718875	Brain_Anterior_cingulate_cortex_BA24	1.29288	0.153248	0.884322
ENSG00000144848.10	ATG3	0.302934	1	1	0.302934	Brain_Anterior_cingulate_cortex_BA24	0.302934	Brain_Anterior_cingulate_cortex_BA24	-1.03016	-1.03016	NA
ENSG00000178904.18	DPY19L3	0.302955	3	3	0.104295	Brain_Nucleus_accumbens_basal_ganglia	0.27149	Brain_Putamen_basal_ganglia	-1.09964	-1.43669	0.292521
ENSG00000204962.5	PCDHA8	0.303026	6	4	0.316164	Pituitary	0.54081	Brain_Frontal_Cortex_BA9	1.00237	0.519989	0.585077
ENSG00000135919.12	SERPINE2	0.303091	1	1	0.303091	Brain_Hypothalamus	0.303091	Brain_Hypothalamus	-1.02983	-1.02983	NA
ENSG00000175471.19	MCTP1	0.303167	3	3	0.0878758	Brain_Cerebellar_Hemisphere	0.73849	Brain_Cerebellum	0.736451	-0.434704	1.2247
ENSG00000145349.16	CAMK2D	0.303181	2	2	0.149105	Brain_Cerebellum	0.432636	Brain_Cerebellar_Hemisphere	1.4427	1.11369	0.465285
ENSG00000100234.11	TIMP3	0.303226	1	1	0.303226	Pituitary	0.303226	Pituitary	-1.02954	-1.02954	NA
ENSG00000186297.11	GABRA5	0.303359	1	1	0.303359	Pituitary	0.303359	Pituitary	1.02926	1.02926	NA
ENSG00000136048.13	DRAM1	0.303402	6	2	0.165432	Pituitary	0.717468	Brain_Cortex	0.361845	-0.798123	0.643194
ENSG00000226124.6	FTCDNL1	0.303458	13	1	0.12192	Brain_Nucleus_accumbens_basal_ganglia	0.699692	Brain_Frontal_Cortex_BA9	1.54676	1.01266	0.428058
ENSG00000165733.7	BMS1	0.303479	7	5	0.220533	Brain_Caudate_basal_ganglia	0.650503	Brain_Nucleus_accumbens_basal_ganglia	1.22511	0.602072	0.748657
ENSG00000166181.12	API5	0.30365	1	1	0.30365	Brain_Cerebellar_Hemisphere	0.30365	Brain_Cerebellar_Hemisphere	1.02864	1.02864	NA
ENSG00000177051.5	FBXO46	0.303693	2	2	0.259235	Brain_Cortex	0.296676	Brain_Substantia_nigra	-1.04359	-1.0859	0.0598306
ENSG00000167157.10	PRRX2	0.303729	1	1	0.303729	Brain_Anterior_cingulate_cortex_BA24	0.303729	Brain_Anterior_cingulate_cortex_BA24	-1.02847	-1.02847	NA
ENSG00000124140.13	SLC12A5	0.303885	4	3	0.0844152	Brain_Putamen_basal_ganglia	0.125051	Brain_Cortex	1.72562	1.63521	0.0827118
ENSG00000160678.11	S100A1	0.304044	4	3	0.290044	Brain_Substantia_nigra	0.932039	Brain_Cerebellar_Hemisphere	0.944026	-0.0940242	0.837294
ENSG00000156374.14	PCGF6	0.304081	1	1	0.304081	Pituitary	0.304081	Pituitary	1.02772	1.02772	NA
ENSG00000233670.6	PIRT	0.304683	5	5	0.236847	Brain_Hippocampus	0.630678	Brain_Cortex	1.1829	-0.0292398	1.08253
ENSG00000173261.8	PLAC8L1	0.304698	1	1	0.304698	Brain_Cerebellar_Hemisphere	0.304698	Brain_Cerebellar_Hemisphere	-1.02641	-1.02641	NA
ENSG00000178700.7	DHFR2	0.304743	3	3	0.0902198	Brain_Anterior_cingulate_cortex_BA24	0.953452	Brain_Cortex	0.425988	-0.442208	1.11101
ENSG00000267868.1	RP11-120K24.3	0.304794	7	6	0.0499187	Brain_Hippocampus	0.867679	Brain_Cerebellum	1.96066	-0.153422	1.1781
ENSG00000258483.2	AC144835.1	0.304822	1	1	0.304822	Brain_Hypothalamus	0.304822	Brain_Hypothalamus	1.02615	1.02615	NA
ENSG00000204347.3	BTBD17	0.304923	2	2	0.134817	Brain_Cerebellar_Hemisphere	0.706894	Brain_Cerebellum	0.376031	-0.559671	1.32328
ENSG00000104689.9	TNFRSF10A	0.304925	1	1	0.304925	Pituitary	0.304925	Pituitary	1.02593	1.02593	NA
ENSG00000152034.10	MCHR2	0.304965	1	1	0.304965	Brain_Cortex	0.304965	Brain_Cortex	-1.02584	-1.02584	NA
ENSG00000103037.11	SETD6	0.30505	5	5	0.0914376	Brain_Cerebellum	0.911016	Brain_Anterior_cingulate_cortex_BA24	0.111757	-1.18928	0.740154
ENSG00000168306.12	ACOX2	0.305229	4	4	0.101431	Brain_Nucleus_accumbens_basal_ganglia	0.615613	Brain_Cerebellum	1.63795	0.644451	0.882286
ENSG00000129103.17	SUMF2	0.305336	10	4	0.0519334	Brain_Nucleus_accumbens_basal_ganglia	0.620512	Brain_Hypothalamus	-0.495125	-1.44337	0.514929
ENSG00000070808.15	CAMK2A	0.305408	2	2	0.13077	Brain_Nucleus_accumbens_basal_ganglia	0.80211	Brain_Caudate_basal_ganglia	0.250617	-0.630228	1.2457
ENSG00000176083.17	ZNF683	0.305439	1	1	0.305439	Pituitary	0.305439	Pituitary	-1.02484	-1.02484	NA
ENSG00000227345.8	PARG	0.3055	3	3	0.18715	Pituitary	0.72865	Brain_Cerebellar_Hemisphere	1.31906	0.638699	0.873934
ENSG00000145736.14	GTF2H2	0.305512	8	8	0.0649378	Brain_Hippocampus	0.845622	Brain_Putamen_basal_ganglia	1.84569	0.566233	1.19953
ENSG00000154059.9	IMPACT	0.30561	2	2	0.352639	Brain_Frontal_Cortex_BA9	0.569881	Brain_Hypothalamus	0.568227	-0.180628	1.05904
ENSG00000170604.4	IRF2BP1	0.305653	1	1	0.305653	Pituitary	0.305653	Pituitary	-1.02439	-1.02439	NA
ENSG00000140955.10	ADAD2	0.305693	11	7	0.0917415	Brain_Anterior_cingulate_cortex_BA24	0.967429	Brain_Cortex	1.23237	-0.119551	0.895176
ENSG00000119283.15	TRIM67	0.305722	1	1	0.305722	Brain_Cerebellum	0.305722	Brain_Cerebellum	1.02424	1.02424	NA
ENSG00000101255.10	TRIB3	0.305744	13	4	0.00959909	Brain_Putamen_basal_ganglia	0.285496	Brain_Hypothalamus	-1.06805	-1.81685	0.357478
ENSG00000075407.18	ZNF37A	0.305839	3	3	0.316807	Brain_Hypothalamus	0.623217	Brain_Amygdala	1.00104	0.49756	0.856422
ENSG00000188338.14	SLC38A3	0.305877	2	2	0.140594	Brain_Frontal_Cortex_BA9	0.898967	Brain_Caudate_basal_ganglia	-0.126966	-0.800275	0.952202
ENSG00000130770.17	ATPIF1	0.305879	11	4	0.105154	Brain_Anterior_cingulate_cortex_BA24	0.717401	Brain_Cerebellum	-0.361935	-0.832495	0.437907
ENSG00000087299.11	L2HGDH	0.306135	3	3	0.0862266	Brain_Cerebellar_Hemisphere	0.451797	Brain_Caudate_basal_ganglia	-0.752422	-1.37485	0.539851
ENSG00000228484.1	RP11-106M7.1	0.306144	2	2	0.193519	Brain_Cerebellum	0.345474	Brain_Cerebellar_Hemisphere	-0.943405	-1.12182	0.252319
ENSG00000118689.14	FOXO3	0.30617	3	3	0.0649868	Brain_Cerebellar_Hemisphere	0.623715	Brain_Cerebellum	1.84535	0.997599	0.738864
ENSG00000136854.19	STXBP1	0.306231	1	1	0.306231	Pituitary	0.306231	Pituitary	1.02316	1.02316	NA
ENSG00000237422.1	RP11-305L7.3	0.306275	1	1	0.306275	Brain_Cerebellum	0.306275	Brain_Cerebellum	1.02307	1.02307	NA
ENSG00000175573.6	C11orf68	0.30637	1	1	0.30637	Brain_Substantia_nigra	0.30637	Brain_Substantia_nigra	1.02287	1.02287	NA
ENSG00000231460.2	RP11-321L2.1	0.306386	1	1	0.306386	Brain_Cerebellar_Hemisphere	0.306386	Brain_Cerebellar_Hemisphere	1.02283	1.02283	NA
ENSG00000110713.15	NUP98	0.306445	1	1	0.306445	Pituitary	0.306445	Pituitary	1.02271	1.02271	NA
ENSG00000070047.11	PHRF1	0.306518	3	2	0.121617	Brain_Cerebellum	0.831635	Brain_Cerebellar_Hemisphere	0.212605	-0.54168	0.906974
ENSG00000213462.4	ERV3-1	0.306576	13	1	0.190748	Brain_Anterior_cingulate_cortex_BA24	0.694077	Brain_Cerebellum	-0.393329	-0.977764	0.27179
ENSG00000273124.1	RP11-236B18.5	0.306599	1	1	0.306599	Brain_Anterior_cingulate_cortex_BA24	0.306599	Brain_Anterior_cingulate_cortex_BA24	1.02238	1.02238	NA
ENSG00000091986.15	CCDC80	0.306609	1	1	0.306609	Brain_Substantia_nigra	0.306609	Brain_Substantia_nigra	-1.02236	-1.02236	NA
ENSG00000148384.12	INPP5E	0.306612	12	1	0.211519	Brain_Frontal_Cortex_BA9	0.846207	Brain_Cortex	1.2494	0.969123	0.389709
ENSG00000084754.10	HADHA	0.306615	1	1	0.306615	Pituitary	0.306615	Pituitary	-1.02235	-1.02235	NA
ENSG00000221953.5	C1orf229	0.306699	13	7	0.116181	Brain_Putamen_basal_ganglia	0.997967	Brain_Cortex	1.57101	0.37939	0.586908
ENSG00000164938.13	TP53INP1	0.306868	2	2	0.181538	Brain_Cerebellum	0.480584	Brain_Hypothalamus	-0.705364	-1.0207	0.445951
ENSG00000163132.6	MSX1	0.306931	1	1	0.306931	Brain_Cerebellum	0.306931	Brain_Cerebellum	1.02168	1.02168	NA
ENSG00000213809.8	KLRK1	0.306968	7	5	0.0673117	Pituitary	0.892305	Brain_Hippocampus	1.82959	0.387082	1.02551
ENSG00000135940.6	COX5B	0.307005	2	2	0.240726	Brain_Putamen_basal_ganglia	0.659305	Brain_Caudate_basal_ganglia	1.17317	0.36615	1.1413
ENSG00000100526.19	CDKN3	0.307023	1	1	0.307023	Brain_Nucleus_accumbens_basal_ganglia	0.307023	Brain_Nucleus_accumbens_basal_ganglia	1.02149	1.02149	NA
ENSG00000115523.16	GNLY	0.30709	13	4	0.0350934	Pituitary	0.861809	Brain_Putamen_basal_ganglia	2.10728	0.599179	0.49793
ENSG00000278921.2	EPB41L4A-AS2	0.307228	2	2	0.126382	Brain_Nucleus_accumbens_basal_ganglia	0.624965	Brain_Frontal_Cortex_BA9	-0.488826	-1.00868	0.735178
ENSG00000178343.4	SHISA3	0.307256	7	7	0.0442711	Brain_Hippocampus	0.937201	Brain_Putamen_basal_ganglia	2.01152	0.99557	0.759902
ENSG00000182586.8	LINC00334	0.30728	5	4	0.0633028	Brain_Cerebellum	0.617813	Pituitary	1.85706	1.28701	0.602321
ENSG00000254054.2	RP11-156K13.3	0.307306	4	4	0.0491527	Brain_Hippocampus	0.462458	Brain_Hypothalamus	-0.734805	-1.36438	0.631133
ENSG00000115541.10	HSPE1	0.307391	1	1	0.307391	Brain_Anterior_cingulate_cortex_BA24	0.307391	Brain_Anterior_cingulate_cortex_BA24	-1.02071	-1.02071	NA
ENSG00000198551.9	ZNF627	0.307724	4	2	0.130686	Brain_Putamen_basal_ganglia	0.595024	Brain_Frontal_Cortex_BA9	1.5114	1.0677	0.405719
ENSG00000251221.1	LINC01337	0.307793	1	1	0.307793	Brain_Cerebellum	0.307793	Brain_Cerebellum	1.01986	1.01986	NA
ENSG00000145365.10	TIFA	0.307816	4	2	0.446991	Brain_Hypothalamus	0.726654	Brain_Cerebellum	0.365478	-0.168791	0.610113
ENSG00000158856.17	DMTN	0.307951	10	5	0.239627	Brain_Cortex	0.981864	Brain_Anterior_cingulate_cortex_BA24	1.17592	0.300949	0.674559
ENSG00000112335.14	SNX3	0.307996	2	2	0.144814	Brain_Cortex	0.699375	Brain_Caudate_basal_ganglia	-0.386165	-0.922131	0.757971
ENSG00000014123.9	UFL1	0.308174	3	3	0.210898	Brain_Anterior_cingulate_cortex_BA24	0.941141	Brain_Cerebellum	0.981635	-0.114434	1.11692
ENSG00000165566.12	AMER2	0.308235	1	1	0.308235	Pituitary	0.308235	Pituitary	-1.01893	-1.01893	NA
ENSG00000130244.12	FAM98C	0.308372	7	3	0.10601	Brain_Anterior_cingulate_cortex_BA24	0.973028	Brain_Cerebellum	1.61639	1.00846	0.657
ENSG00000196497.16	IPO4	0.3084	1	1	0.3084	Brain_Cerebellum	0.3084	Brain_Cerebellum	1.01859	1.01859	NA
ENSG00000245975.2	RP11-30K9.6	0.308405	9	8	0.024384	Brain_Amygdala	0.639305	Brain_Nucleus_accumbens_basal_ganglia	1.19902	-1.28658	1.07542
ENSG00000107521.18	HPS1	0.308417	12	7	0.0355188	Pituitary	0.823125	Brain_Caudate_basal_ganglia	0.778802	-1.00996	0.733521
ENSG00000101363.12	MANBAL	0.308426	5	4	0.044856	Brain_Putamen_basal_ganglia	0.914938	Brain_Cerebellum	2.006	0.333181	0.973557
ENSG00000198055.10	GRK6	0.308481	1	1	0.308481	Brain_Frontal_Cortex_BA9	0.308481	Brain_Frontal_Cortex_BA9	-1.01841	-1.01841	NA
ENSG00000171847.10	FAM90A1	0.30867	1	1	0.30867	Brain_Cerebellum	0.30867	Brain_Cerebellum	-1.01802	-1.01802	NA
ENSG00000220256.3	AC093802.1	0.308713	1	1	0.308713	Brain_Anterior_cingulate_cortex_BA24	0.308713	Brain_Anterior_cingulate_cortex_BA24	1.01793	1.01793	NA
ENSG00000198945.7	L3MBTL3	0.308959	5	5	0.0415383	Brain_Cerebellum	0.833757	Brain_Cortex	2.03812	1.17079	0.835623
ENSG00000188612.11	SUMO2	0.309012	1	1	0.309012	Brain_Cerebellum	0.309012	Brain_Cerebellum	1.0173	1.0173	NA
ENSG00000255198.4	SNHG9	0.309025	8	5	0.0339379	Brain_Frontal_Cortex_BA9	0.819365	Brain_Nucleus_accumbens_basal_ganglia	0.228362	-1.2686	0.674517
ENSG00000111581.9	NUP107	0.309072	11	9	0.0067569	Brain_Cerebellum	0.874505	Brain_Hippocampus	0.811533	-0.97034	1.06818
ENSG00000173762.7	CD7	0.309172	1	1	0.309172	Brain_Frontal_Cortex_BA9	0.309172	Brain_Frontal_Cortex_BA9	-1.01696	-1.01696	NA
ENSG00000260769.1	RP11-491F9.5	0.309332	5	4	0.102904	Brain_Cerebellum	0.305219	Brain_Cerebellar_Hemisphere	1.63094	1.39866	0.260177
ENSG00000254858.9	MPV17L2	0.30938	2	2	0.148123	Brain_Amygdala	0.708564	Brain_Cerebellar_Hemisphere	1.44619	0.909989	0.758306
ENSG00000138495.6	COX17	0.309566	3	3	0.128596	Brain_Cortex	0.56125	Brain_Cerebellum	0.580986	-0.799517	1.19592
ENSG00000173258.12	ZNF483	0.309591	3	3	0.07594	Brain_Substantia_nigra	0.80168	Brain_Cerebellum	-0.251174	-0.930319	0.775116
ENSG00000267194.1	RP1-193H18.2	0.309684	1	1	0.309684	Brain_Frontal_Cortex_BA9	0.309684	Brain_Frontal_Cortex_BA9	1.01589	1.01589	NA
ENSG00000167700.8	MFSD3	0.309828	1	1	0.309828	Brain_Caudate_basal_ganglia	0.309828	Brain_Caudate_basal_ganglia	-1.01558	-1.01558	NA
ENSG00000271869.1	RP11-51J9.5	0.309847	1	1	0.309847	Brain_Cerebellar_Hemisphere	0.309847	Brain_Cerebellar_Hemisphere	1.01554	1.01554	NA
ENSG00000157637.12	SLC38A10	0.309874	7	7	0.155333	Brain_Frontal_Cortex_BA9	0.757255	Brain_Nucleus_accumbens_basal_ganglia	1.42094	-0.169425	0.96667
ENSG00000132300.18	PTCD3	0.30999	1	1	0.30999	Brain_Nucleus_accumbens_basal_ganglia	0.30999	Brain_Nucleus_accumbens_basal_ganglia	-1.01524	-1.01524	NA
ENSG00000188227.12	ZNF793	0.309992	4	4	0.0746363	Brain_Cerebellum	0.276576	Pituitary	-1.08804	-1.39508	0.311391
ENSG00000104537.16	ANXA13	0.310174	4	4	0.152525	Brain_Hippocampus	0.896758	Brain_Hypothalamus	0.94848	-0.435227	1.1738
ENSG00000114857.17	NKTR	0.31024	7	5	0.133909	Brain_Anterior_cingulate_cortex_BA24	0.93467	Brain_Cortex	1.49886	0.797254	0.863013
ENSG00000109689.15	STIM2	0.310253	2	2	0.141143	Brain_Cerebellum	0.986152	Pituitary	0.0173574	-0.727094	1.05281
ENSG00000133195.11	SLC39A11	0.310349	3	3	0.11947	Brain_Amygdala	0.771477	Brain_Cerebellar_Hemisphere	1.557	0.224063	1.16432
ENSG00000178917.15	ZNF852	0.310468	1	1	0.310468	Brain_Substantia_nigra	0.310468	Brain_Substantia_nigra	1.01424	1.01424	NA
ENSG00000214530.8	STARD10	0.310478	13	6	0.0745005	Pituitary	0.962615	Brain_Caudate_basal_ganglia	1.38606	0.276031	0.825364
ENSG00000180573.9	HIST1H2AC	0.310502	1	1	0.310502	Brain_Hypothalamus	0.310502	Brain_Hypothalamus	-1.01417	-1.01417	NA
ENSG00000226194.5	RP1-137D17.1	0.310594	10	8	0.0653626	Pituitary	0.63076	Brain_Nucleus_accumbens_basal_ganglia	1.18926	0.096	1.11619
ENSG00000134873.9	CLDN10	0.310675	3	3	0.0878618	Brain_Nucleus_accumbens_basal_ganglia	0.812249	Brain_Frontal_Cortex_BA9	-0.237525	-0.840508	0.769204
ENSG00000149809.14	TM7SF2	0.310821	1	1	0.310821	Brain_Caudate_basal_ganglia	0.310821	Brain_Caudate_basal_ganglia	1.0135	1.0135	NA
ENSG00000105246.5	EBI3	0.310852	2	2	0.169844	Brain_Cerebellum	0.484884	Brain_Caudate_basal_ganglia	-0.698468	-1.03559	0.476758
ENSG00000134014.16	ELP3	0.310959	13	2	0.248189	Brain_Frontal_Cortex_BA9	0.989809	Brain_Putamen_basal_ganglia	1.15476	0.212455	0.393318
ENSG00000150093.18	ITGB1	0.311046	2	2	0.152905	Pituitary	0.528591	Brain_Cerebellar_Hemisphere	1.42935	1.02975	0.565111
ENSG00000185518.11	SV2B	0.311065	3	3	0.143992	Pituitary	0.843136	Brain_Caudate_basal_ganglia	1.46108	0.158443	1.16605
ENSG00000204909.7	SPINK9	0.311123	8	4	0.164483	Brain_Frontal_Cortex_BA9	0.985168	Brain_Cortex	1.39015	0.35628	0.622792
ENSG00000237419.1	RP11-885N19.6	0.311151	2	2	0.212687	Brain_Cortex	0.426492	Brain_Anterior_cingulate_cortex_BA24	1.24621	0.225502	1.4435
ENSG00000167994.11	RAB3IL1	0.311409	7	3	0.24417	Brain_Caudate_basal_ganglia	0.844228	Brain_Substantia_nigra	1.16463	0.671601	0.376259
ENSG00000155714.13	PDZD9	0.311421	2	2	0.127343	Brain_Frontal_Cortex_BA9	0.481277	Brain_Nucleus_accumbens_basal_ganglia	1.52466	1.11446	0.58012
ENSG00000184584.12	TMEM173	0.311423	3	3	0.120508	Brain_Nucleus_accumbens_basal_ganglia	0.281587	Pituitary	-1.07676	-1.37115	0.257242
ENSG00000245059.2	RP11-303E16.7	0.311461	1	1	0.311461	Brain_Putamen_basal_ganglia	0.311461	Brain_Putamen_basal_ganglia	-1.01216	-1.01216	NA
ENSG00000103257.8	SLC7A5	0.311501	1	1	0.311501	Brain_Anterior_cingulate_cortex_BA24	0.311501	Brain_Anterior_cingulate_cortex_BA24	-1.01208	-1.01208	NA
ENSG00000187559.5	FOXD4L3	0.311667	2	2	0.3427	Brain_Cortex	0.393336	Brain_Nucleus_accumbens_basal_ganglia	0.948843	0.0476302	1.27451
ENSG00000103226.17	NOMO3	0.311749	13	5	0.132276	Brain_Amygdala	0.972228	Brain_Cerebellum	0.912482	-0.42574	0.759626
ENSG00000188243.12	COMMD6	0.31176	3	3	0.143959	Pituitary	0.42629	Brain_Cerebellar_Hemisphere	1.4612	1.13188	0.332879
ENSG00000213889.10	PPM1N	0.31178	4	4	0.281405	Brain_Substantia_nigra	0.376934	Brain_Anterior_cingulate_cortex_BA24	1.01272	-0.0301443	1.13225
ENSG00000140263.13	SORD	0.311882	5	1	0.213442	Brain_Hippocampus	0.501673	Brain_Cerebellum	1.24416	0.978308	0.245977
ENSG00000132010.15	ZNF20	0.311954	7	5	0.111358	Brain_Nucleus_accumbens_basal_ganglia	0.967127	Brain_Cortex	1.59212	0.317311	0.944008
ENSG00000198963.10	RORB	0.312027	1	1	0.312027	Brain_Cerebellum	0.312027	Brain_Cerebellum	1.01098	1.01098	NA
ENSG00000021355.12	SERPINB1	0.31221	2	2	0.129921	Brain_Cerebellum	0.943446	Brain_Cerebellar_Hemisphere	1.51441	0.792676	1.02069
ENSG00000156113.22	KCNMA1	0.312256	3	3	0.115401	Brain_Caudate_basal_ganglia	0.871967	Brain_Amygdala	0.161161	-0.986833	0.994284
ENSG00000226375.1	RP3-395P12.2	0.312484	3	3	0.0793526	Brain_Anterior_cingulate_cortex_BA24	0.146964	Brain_Cerebellar_Hemisphere	1.75445	1.59081	0.153376
ENSG00000115290.9	GRB14	0.312516	3	3	0.0947389	Brain_Cerebellum	0.866809	Brain_Cortex	1.67091	0.395245	1.10729
ENSG00000174652.17	ZNF266	0.312552	13	1	0.264427	Brain_Nucleus_accumbens_basal_ganglia	0.420575	Brain_Amygdala	-0.805424	-1.00266	0.107322
ENSG00000073331.17	ALPK1	0.312554	3	3	0.0619893	Brain_Cerebellum	0.884542	Brain_Caudate_basal_ganglia	-0.145214	-1.13754	0.890321
ENSG00000213714.1	FAM209B	0.312575	5	5	0.185156	Pituitary	0.719564	Brain_Hippocampus	1.32505	0.15668	1.01634
ENSG00000269028.3	MTRNR2L12	0.312661	1	1	0.312661	Brain_Anterior_cingulate_cortex_BA24	0.312661	Brain_Anterior_cingulate_cortex_BA24	-1.00965	-1.00965	NA
ENSG00000168004.9	HRASLS5	0.312717	2	2	0.17747	Brain_Cortex	0.884076	Brain_Hypothalamus	1.34859	0.601392	1.05669
ENSG00000124299.13	PEPD	0.312755	13	3	0.120084	Brain_Cerebellum	0.928958	Brain_Cortex	0.413654	-0.412808	0.538138
ENSG00000143494.15	VASH2	0.312774	2	2	0.216425	Brain_Nucleus_accumbens_basal_ganglia	0.367274	Brain_Cortex	1.23609	0.167249	1.51157
ENSG00000240771.6	ARHGEF25	0.312817	2	2	0.152847	Brain_Amygdala	0.827635	Brain_Caudate_basal_ganglia	1.42955	0.823641	0.856879
ENSG00000260810.1	CTD-2547L24.4	0.312843	3	3	0.0844137	Brain_Hypothalamus	0.718276	Brain_Cerebellar_Hemisphere	1.72563	0.454615	1.22679
ENSG00000108433.16	GOSR2	0.31311	4	4	0.0408733	Brain_Cortex	0.128386	Brain_Substantia_nigra	-1.5205	-1.75521	0.216392
ENSG00000221955.10	SLC12A8	0.313346	8	7	0.0837943	Pituitary	0.702886	Brain_Amygdala	-0.381427	-1.12934	0.484779
ENSG00000205293.3	LINC01602	0.313352	1	1	0.313352	Pituitary	0.313352	Pituitary	-1.00821	-1.00821	NA
ENSG00000227477.1	STK4-AS1	0.313367	2	2	0.305635	Brain_Hypothalamus	0.306994	Brain_Frontal_Cortex_BA9	1.02155	-0.00143731	1.44672
ENSG00000126785.12	RHOJ	0.313376	1	1	0.313376	Brain_Cortex	0.313376	Brain_Cortex	1.00816	1.00816	NA
ENSG00000203667.9	COX20	0.313477	1	1	0.313477	Brain_Cerebellum	0.313477	Brain_Cerebellum	-1.00795	-1.00795	NA
ENSG00000103707.9	MTFMT	0.313492	1	1	0.313492	Brain_Cerebellar_Hemisphere	0.313492	Brain_Cerebellar_Hemisphere	-1.00792	-1.00792	NA
ENSG00000169598.15	DFFB	0.313558	11	6	0.0603414	Brain_Amygdala	0.946635	Brain_Anterior_cingulate_cortex_BA24	0.742025	-0.135364	0.772809
ENSG00000144566.10	RAB5A	0.31358	1	1	0.31358	Brain_Caudate_basal_ganglia	0.31358	Brain_Caudate_basal_ganglia	1.00774	1.00774	NA
ENSG00000117153.15	KLHL12	0.313635	7	7	0.0472603	Brain_Cortex	0.767002	Brain_Cerebellum	1.98396	-0.181217	1.16246
ENSG00000152580.8	IGSF10	0.313667	2	2	0.131869	Brain_Anterior_cingulate_cortex_BA24	0.796885	Pituitary	1.50677	0.882076	0.883453
ENSG00000129473.9	BCL2L2	0.313673	3	3	0.294446	Brain_Cerebellar_Hemisphere	0.356705	Brain_Cortex	1.02227	-0.315936	1.16066
ENSG00000250056.5	LINC01018	0.313701	2	2	0.148375	Brain_Caudate_basal_ganglia	0.72687	Brain_Cerebellum	0.349291	-0.548002	1.26896
ENSG00000181649.5	PHLDA2	0.313896	1	1	0.313896	Brain_Frontal_Cortex_BA9	0.313896	Brain_Frontal_Cortex_BA9	1.00708	1.00708	NA
ENSG00000128253.13	RFPL2	0.314	3	3	0.0677122	Brain_Cerebellum	0.483183	Pituitary	-0.701192	-1.24013	0.564386
ENSG00000137474.19	MYO7A	0.314066	2	2	0.183471	Brain_Substantia_nigra	0.476346	Brain_Hypothalamus	1.33014	0.308976	1.44415
ENSG00000145375.7	SPATA5	0.314069	2	2	0.232588	Brain_Cerebellum	0.330783	Brain_Caudate_basal_ganglia	1.19372	1.08313	0.156398
ENSG00000116128.10	BCL9	0.314126	1	1	0.314126	Brain_Cortex	0.314126	Brain_Cortex	1.0066	1.0066	NA
ENSG00000004864.13	SLC25A13	0.314132	2	2	0.191606	Brain_Cerebellar_Hemisphere	0.470185	Brain_Cerebellum	0.722178	-0.291832	1.43403
ENSG00000112343.10	TRIM38	0.314181	1	1	0.314181	Brain_Substantia_nigra	0.314181	Brain_Substantia_nigra	1.00649	1.00649	NA
ENSG00000124523.15	SIRT5	0.31421	9	8	0.123512	Brain_Nucleus_accumbens_basal_ganglia	0.995748	Pituitary	0.214604	-0.614132	0.635667
ENSG00000161328.10	LRRC56	0.314287	10	5	0.0111082	Brain_Cortex	0.641612	Brain_Hypothalamus	0.886428	-0.774586	1.31784
ENSG00000267731.1	RP11-147L13.8	0.314758	11	4	0.121658	Brain_Frontal_Cortex_BA9	0.975977	Brain_Hypothalamus	1.54785	0.334017	0.840265
ENSG00000142609.17	CFAP74	0.314868	5	5	0.0441994	Brain_Amygdala	0.718562	Pituitary	2.01219	1.15769	0.624981
ENSG00000103199.13	ZNF500	0.314897	13	10	0.0364644	Brain_Frontal_Cortex_BA9	0.986934	Brain_Cortex	1.12225	0.0406917	0.91309
ENSG00000164934.13	DCAF13	0.314931	2	2	0.277638	Brain_Caudate_basal_ganglia	0.847027	Pituitary	-0.192913	-0.639276	0.631253
ENSG00000157500.10	APPL1	0.315203	1	1	0.315203	Pituitary	0.315203	Pituitary	-1.00437	-1.00437	NA
ENSG00000261996.1	CTC-281F24.1	0.315291	4	4	0.10187	Brain_Nucleus_accumbens_basal_ganglia	0.999971	Brain_Cerebellum	1.63585	0.0910911	1.09966
ENSG00000166405.14	RIC3	0.315394	6	4	0.13858	Brain_Cerebellar_Hemisphere	0.727002	Pituitary	-0.349117	-1.08656	0.496623
ENSG00000006025.11	OSBPL7	0.315417	3	3	0.478205	Brain_Nucleus_accumbens_basal_ganglia	0.591946	Brain_Cerebellum	0.709192	0.237039	0.674941
ENSG00000232001.1	AC108868.6	0.315454	2	2	0.139856	Brain_Substantia_nigra	0.769093	Brain_Caudate_basal_ganglia	1.47633	0.884945	0.836343
ENSG00000103723.12	AP3B2	0.315482	5	2	0.0700971	Brain_Cerebellar_Hemisphere	0.229927	Brain_Cerebellum	-1.20055	-1.4217	0.232079
ENSG00000113580.14	NR3C1	0.315658	1	1	0.315658	Brain_Hippocampus	0.315658	Brain_Hippocampus	-1.00342	-1.00342	NA
ENSG00000143977.13	SNRPG	0.316006	1	1	0.316006	Brain_Cortex	0.316006	Brain_Cortex	1.0027	1.0027	NA
ENSG00000100567.12	PSMA3	0.316007	3	3	0.11968	Brain_Putamen_basal_ganglia	0.303293	Brain_Nucleus_accumbens_basal_ganglia	-1.0294	-1.23301	0.282964
ENSG00000156172.5	C8orf37	0.316057	2	2	0.129441	Brain_Nucleus_accumbens_basal_ganglia	0.320871	Brain_Caudate_basal_ganglia	-0.99267	-1.25449	0.37027
ENSG00000131969.14	ABHD12B	0.316091	4	4	0.131563	Brain_Nucleus_accumbens_basal_ganglia	0.505427	Brain_Substantia_nigra	1.50797	0.0746836	1.25566
ENSG00000125775.14	SDCBP2	0.316157	4	4	0.0869513	Brain_Cerebellum	0.832843	Brain_Cortex	0.211057	-0.825548	0.861241
ENSG00000123689.5	G0S2	0.316516	3	3	0.0787578	Brain_Cerebellum	0.977459	Brain_Cortex	1.75794	0.555151	1.0418
ENSG00000154134.14	ROBO3	0.316725	1	1	0.316725	Pituitary	0.316725	Pituitary	1.00121	1.00121	NA
ENSG00000138592.13	USP8	0.316806	1	1	0.316806	Brain_Cerebellum	0.316806	Brain_Cerebellum	-1.00104	-1.00104	NA
ENSG00000262619.1	LINC00621	0.31684	1	1	0.31684	Brain_Nucleus_accumbens_basal_ganglia	0.31684	Brain_Nucleus_accumbens_basal_ganglia	-1.00097	-1.00097	NA
ENSG00000206177.6	HBM	0.316851	1	1	0.316851	Brain_Hippocampus	0.316851	Brain_Hippocampus	1.00095	1.00095	NA
ENSG00000273749.4	CYFIP1	0.316871	1	1	0.316871	Pituitary	0.316871	Pituitary	1.00091	1.00091	NA
ENSG00000042980.12	ADAM28	0.317013	1	1	0.317013	Brain_Hippocampus	0.317013	Brain_Hippocampus	-1.00062	-1.00062	NA
ENSG00000196118.11	CCDC189	0.317031	8	1	0.160597	Brain_Nucleus_accumbens_basal_ganglia	0.548103	Brain_Hypothalamus	1.40307	0.964093	0.229085
ENSG00000227078.1	LINC02094	0.317049	5	5	0.292901	Brain_Cerebellar_Hemisphere	0.997751	Brain_Hippocampus	0.727644	-0.329322	0.711262
ENSG00000170175.10	CHRNB1	0.317096	12	3	0.0389686	Brain_Cerebellar_Hemisphere	0.56363	Brain_Putamen_basal_ganglia	-0.577458	-1.10442	0.471895
ENSG00000182670.13	TTC3	0.317112	11	2	0.149503	Brain_Hypothalamus	0.964339	Brain_Frontal_Cortex_BA9	0.297701	-0.53497	0.485166
ENSG00000275479.1	RP11-334C17.6	0.317196	1	1	0.317196	Pituitary	0.317196	Pituitary	1.00024	1.00024	NA
ENSG00000230615.6	RP5-1198O20.4	0.317316	1	1	0.317316	Brain_Putamen_basal_ganglia	0.317316	Brain_Putamen_basal_ganglia	0.999989	0.999989	NA
ENSG00000151702.16	FLI1	0.317339	1	1	0.317339	Brain_Putamen_basal_ganglia	0.317339	Brain_Putamen_basal_ganglia	-0.999941	-0.999941	NA
ENSG00000132376.19	INPP5K	0.317493	4	4	0.0832888	Brain_Frontal_Cortex_BA9	0.982629	Brain_Putamen_basal_ganglia	1.73191	0.267382	1.14573
ENSG00000268734.1	CTB-61M7.2	0.317594	2	2	0.153389	Brain_Amygdala	0.525558	Brain_Hypothalamus	1.42766	1.03123	0.560637
ENSG00000148450.12	MSRB2	0.317873	4	4	0.102895	Brain_Caudate_basal_ganglia	0.702223	Brain_Cortex	0.382321	-0.973357	0.916312
ENSG00000130305.16	NSUN5	0.317904	2	2	0.420322	Brain_Cerebellar_Hemisphere	0.53295	Brain_Cerebellum	0.623508	-0.0911768	1.01072
ENSG00000204822.6	MRPL53	0.317932	1	1	0.317932	Brain_Hippocampus	0.317932	Brain_Hippocampus	-0.998717	-0.998717	NA
ENSG00000110446.10	SLC15A3	0.317944	3	3	0.163644	Pituitary	0.615249	Brain_Nucleus_accumbens_basal_ganglia	1.39292	-0.103955	1.3427
ENSG00000119801.12	YPEL5	0.317986	1	1	0.317986	Brain_Substantia_nigra	0.317986	Brain_Substantia_nigra	0.998605	0.998605	NA
ENSG00000233821.1	ENOX1-AS1	0.318077	1	1	0.318077	Brain_Nucleus_accumbens_basal_ganglia	0.318077	Brain_Nucleus_accumbens_basal_ganglia	-0.998418	-0.998418	NA
ENSG00000132604.10	TERF2	0.318108	2	2	0.187866	Brain_Cerebellar_Hemisphere	0.996958	Brain_Cerebellum	1.31692	0.656553	0.933899
ENSG00000214517.9	PPME1	0.318128	3	3	0.216313	Brain_Cerebellum	0.705443	Brain_Cerebellar_Hemisphere	-0.377984	-0.936464	0.4841
ENSG00000103145.10	HCFC1R1	0.318188	1	1	0.318188	Brain_Anterior_cingulate_cortex_BA24	0.318188	Brain_Anterior_cingulate_cortex_BA24	0.998189	0.998189	NA
ENSG00000104131.12	EIF3J	0.318243	1	1	0.318243	Brain_Anterior_cingulate_cortex_BA24	0.318243	Brain_Anterior_cingulate_cortex_BA24	0.998075	0.998075	NA
ENSG00000259616.2	RP11-507B12.2	0.318247	1	1	0.318247	Brain_Hypothalamus	0.318247	Brain_Hypothalamus	0.998067	0.998067	NA
ENSG00000101190.12	TCFL5	0.318268	13	5	0.0593786	Brain_Cerebellar_Hemisphere	0.901891	Brain_Frontal_Cortex_BA9	1.88538	1.31081	0.788357
ENSG00000145476.15	CYP4V2	0.318269	13	2	0.222338	Brain_Caudate_basal_ganglia	0.97192	Brain_Hypothalamus	1.22034	0.4616	0.389207
ENSG00000127530.2	OR7C1	0.318354	1	1	0.318354	Brain_Nucleus_accumbens_basal_ganglia	0.318354	Brain_Nucleus_accumbens_basal_ganglia	0.997847	0.997847	NA
ENSG00000186007.9	LEMD1	0.318451	1	1	0.318451	Brain_Cortex	0.318451	Brain_Cortex	0.997647	0.997647	NA
ENSG00000206562.11	METTL6	0.318452	8	7	0.188887	Brain_Cortex	0.958883	Brain_Nucleus_accumbens_basal_ganglia	1.16965	-0.187853	0.886133
ENSG00000100490.9	CDKL1	0.318472	4	3	0.0694196	Brain_Cortex	0.658117	Brain_Substantia_nigra	0.442515	-1.07701	1.0359
ENSG00000188807.12	TMEM201	0.318497	1	1	0.318497	Pituitary	0.318497	Pituitary	0.997552	0.997552	NA
ENSG00000005436.13	GCFC2	0.318526	4	4	0.0422847	Brain_Nucleus_accumbens_basal_ganglia	0.574596	Brain_Cortex	2.03071	1.15226	0.686869
ENSG00000160282.13	FTCD	0.318644	12	3	0.0867996	Pituitary	0.927339	Brain_Hypothalamus	1.71253	0.908769	0.554344
ENSG00000266028.7	SRGAP2	0.318729	2	2	0.182788	Pituitary	0.474737	Brain_Substantia_nigra	1.33222	1.02351	0.436587
ENSG00000135643.4	KCNMB4	0.318739	7	7	0.0739465	Brain_Cerebellum	0.95364	Brain_Caudate_basal_ganglia	1.78694	0.606766	0.648292
ENSG00000228521.2	AC099552.3	0.318793	3	3	0.143887	Brain_Caudate_basal_ganglia	0.843186	Brain_Cerebellum	-0.19782	-0.974442	0.67978
ENSG00000146574.15	CCZ1B	0.318874	13	5	0.0935465	Brain_Putamen_basal_ganglia	0.862422	Brain_Cerebellar_Hemisphere	1.25718	-0.728669	0.758369
ENSG00000271789.1	RP5-1112D6.7	0.318895	3	3	0.166838	Pituitary	0.450274	Brain_Hypothalamus	1.38243	0.563175	1.15272
ENSG00000152818.18	UTRN	0.318949	3	3	0.0777395	Brain_Putamen_basal_ganglia	0.722987	Brain_Caudate_basal_ganglia	-0.354469	-0.907391	0.752204
ENSG00000142627.12	EPHA2	0.318972	1	1	0.318972	Brain_Cortex	0.318972	Brain_Cortex	-0.996572	-0.996572	NA
ENSG00000131951.10	LRRC9	0.318988	1	1	0.318988	Brain_Substantia_nigra	0.318988	Brain_Substantia_nigra	0.996539	0.996539	NA
ENSG00000272733.1	KB-208E9.1	0.319045	12	12	0.0331449	Brain_Anterior_cingulate_cortex_BA24	0.979348	Brain_Putamen_basal_ganglia	1.91379	-0.0108823	1.12352
ENSG00000174243.9	DDX23	0.31905	1	1	0.31905	Pituitary	0.31905	Pituitary	0.996413	0.996413	NA
ENSG00000170445.12	HARS	0.319052	5	5	0.278516	Brain_Cerebellum	0.974101	Brain_Nucleus_accumbens_basal_ganglia	1.08366	0.0501411	0.669313
ENSG00000268038.1	LINC01785	0.319069	5	5	0.129874	Brain_Cortex	0.556703	Brain_Putamen_basal_ganglia	1.5146	0.644698	1.16017
ENSG00000139428.11	MMAB	0.319108	7	3	0.109506	Brain_Cortex	0.96637	Brain_Putamen_basal_ganglia	0.169867	-0.782995	0.655113
ENSG00000122591.11	FAM126A	0.319177	5	5	0.0557169	Pituitary	0.912851	Brain_Cerebellar_Hemisphere	0.109444	-0.7896	0.834944
ENSG00000177427.12	MIEF2	0.319228	1	1	0.319228	Brain_Putamen_basal_ganglia	0.319228	Brain_Putamen_basal_ganglia	-0.996046	-0.996046	NA
ENSG00000140153.17	WDR20	0.319252	1	1	0.319252	Brain_Cortex	0.319252	Brain_Cortex	0.995995	0.995995	NA
ENSG00000113739.10	STC2	0.319298	1	1	0.319298	Pituitary	0.319298	Pituitary	0.995902	0.995902	NA
ENSG00000078808.16	SDF4	0.319419	2	2	0.288452	Brain_Hypothalamus	0.709223	Brain_Cortex	-0.372899	-0.717211	0.48693
ENSG00000157653.11	C9orf43	0.319427	2	2	0.167297	Pituitary	0.378696	Brain_Hypothalamus	-0.880301	-1.13062	0.354005
ENSG00000239482.6	RP11-90K6.1	0.319575	1	1	0.319575	Pituitary	0.319575	Pituitary	0.995332	0.995332	NA
ENSG00000165066.12	NKX6-3	0.319629	1	1	0.319629	Brain_Cerebellar_Hemisphere	0.319629	Brain_Cerebellar_Hemisphere	0.995221	0.995221	NA
ENSG00000164961.15	WASHC5	0.319662	1	1	0.319662	Brain_Frontal_Cortex_BA9	0.319662	Brain_Frontal_Cortex_BA9	-0.995153	-0.995153	NA
ENSG00000139546.10	TARBP2	0.31967	1	1	0.31967	Brain_Cerebellar_Hemisphere	0.31967	Brain_Cerebellar_Hemisphere	0.995136	0.995136	NA
ENSG00000223704.1	LINC01422	0.319687	8	6	0.0174382	Brain_Hypothalamus	0.825725	Brain_Cortex	2.37734	1.30377	0.81328
ENSG00000186104.10	CYP2R1	0.319719	1	1	0.319719	Brain_Cortex	0.319719	Brain_Cortex	-0.995036	-0.995036	NA
ENSG00000099817.11	POLR2E	0.319752	10	5	0.111233	Brain_Caudate_basal_ganglia	0.976755	Brain_Frontal_Cortex_BA9	1.59268	0.429661	0.574534
ENSG00000142534.6	RPS11	0.319782	5	2	0.366862	Brain_Substantia_nigra	0.769835	Brain_Cerebellar_Hemisphere	0.497999	0.156833	0.597209
ENSG00000171703.16	TCEA2	0.319938	4	4	0.0516334	Brain_Cortex	0.955406	Brain_Caudate_basal_ganglia	0.562822	-0.2805	1.13063
ENSG00000174780.15	SRP72	0.319953	5	3	0.0665846	Brain_Caudate_basal_ganglia	0.301672	Brain_Cerebellum	1.83447	1.53115	0.339123
ENSG00000106066.14	CPVL	0.320044	10	9	0.19708	Brain_Substantia_nigra	0.906133	Brain_Hypothalamus	1.28992	0.161784	0.680941
ENSG00000106078.17	COBL	0.320082	1	1	0.320082	Brain_Cerebellar_Hemisphere	0.320082	Brain_Cerebellar_Hemisphere	-0.994289	-0.994289	NA
ENSG00000106804.7	C5	0.320128	4	4	0.331472	Pituitary	0.716843	Brain_Cerebellum	0.971154	-0.0213786	0.847451
ENSG00000147324.10	MFHAS1	0.320243	1	1	0.320243	Brain_Hippocampus	0.320243	Brain_Hippocampus	0.993958	0.993958	NA
ENSG00000238078.1	LINC01352	0.320286	11	7	0.238805	Brain_Caudate_basal_ganglia	0.988498	Brain_Frontal_Cortex_BA9	1.17798	0.0803711	0.76225
ENSG00000137809.16	ITGA11	0.320406	1	1	0.320406	Brain_Frontal_Cortex_BA9	0.320406	Brain_Frontal_Cortex_BA9	-0.993623	-0.993623	NA
ENSG00000042813.7	ZPBP	0.320412	1	1	0.320412	Pituitary	0.320412	Pituitary	0.993611	0.993611	NA
ENSG00000157778.8	PSMG3	0.32049	1	1	0.32049	Pituitary	0.32049	Pituitary	0.993452	0.993452	NA
ENSG00000281189.1	GHET1	0.320552	1	1	0.320552	Brain_Cerebellum	0.320552	Brain_Cerebellum	-0.993323	-0.993323	NA
ENSG00000119729.11	RHOQ	0.320631	2	2	0.201101	Brain_Caudate_basal_ganglia	0.368516	Pituitary	1.27842	1.08884	0.268109
ENSG00000197694.15	SPTAN1	0.320802	1	1	0.320802	Brain_Frontal_Cortex_BA9	0.320802	Brain_Frontal_Cortex_BA9	0.992812	0.992812	NA
ENSG00000160948.13	VPS28	0.320832	12	2	0.144037	Brain_Substantia_nigra	0.474887	Pituitary	1.46092	1.08114	0.240252
ENSG00000084463.7	WBP11	0.32103	3	3	0.0773578	Brain_Cortex	0.29422	Brain_Cerebellum	-1.04891	-1.48365	0.382103
ENSG00000052841.14	TTC17	0.321041	3	3	0.126225	Brain_Cerebellar_Hemisphere	0.553158	Brain_Cerebellum	0.593035	-0.607199	1.08812
ENSG00000198933.9	TBKBP1	0.321071	3	3	0.110566	Brain_Cortex	0.965079	Pituitary	1.59566	1.04077	0.939335
ENSG00000134086.7	VHL	0.32114	1	1	0.32114	Brain_Frontal_Cortex_BA9	0.32114	Brain_Frontal_Cortex_BA9	-0.992118	-0.992118	NA
ENSG00000066405.12	CLDN18	0.321226	1	1	0.321226	Brain_Hippocampus	0.321226	Brain_Hippocampus	-0.991942	-0.991942	NA
ENSG00000165300.7	SLITRK5	0.321245	4	4	0.0648521	Brain_Cerebellar_Hemisphere	0.862484	Brain_Anterior_cingulate_cortex_BA24	1.84628	0.573275	1.047
ENSG00000007376.7	RPUSD1	0.321256	4	4	0.0524751	Pituitary	0.777569	Brain_Cortex	0.80678	-0.201266	1.25182
ENSG00000169181.12	GSG1L	0.321269	2	2	0.13213	Brain_Putamen_basal_ganglia	0.932223	Brain_Cerebellum	-0.0850477	-0.795402	1.00459
ENSG00000111224.13	PARP11	0.321353	6	1	0.102209	Brain_Nucleus_accumbens_basal_ganglia	0.583662	Pituitary	-0.548044	-0.966125	0.393621
ENSG00000178184.15	PARD6G	0.321471	1	1	0.321471	Brain_Cerebellar_Hemisphere	0.321471	Brain_Cerebellar_Hemisphere	0.99144	0.99144	NA
ENSG00000072858.10	SIDT1	0.32148	8	3	0.110304	Brain_Cerebellum	0.438212	Pituitary	-0.775216	-1.24056	0.234511
ENSG00000162779.21	AXDND1	0.321552	4	2	0.0757035	Brain_Nucleus_accumbens_basal_ganglia	0.325851	Brain_Caudate_basal_ganglia	1.77618	1.37307	0.353267
ENSG00000282057.1	RP4-621F18.2	0.321573	1	1	0.321573	Brain_Caudate_basal_ganglia	0.321573	Brain_Caudate_basal_ganglia	-0.99123	-0.99123	NA
ENSG00000267890.1	CTD-2126E3.4	0.321723	1	1	0.321723	Pituitary	0.321723	Pituitary	0.990923	0.990923	NA
ENSG00000165794.9	SLC39A2	0.321921	3	3	0.251235	Brain_Frontal_Cortex_BA9	0.429983	Brain_Anterior_cingulate_cortex_BA24	1.14735	0.415312	1.0512
ENSG00000198331.10	HYLS1	0.321981	2	2	0.177066	Brain_Substantia_nigra	0.499111	Brain_Anterior_cingulate_cortex_BA24	1.34985	0.336978	1.43241
ENSG00000137766.16	UNC13C	0.321997	2	2	0.138562	Brain_Caudate_basal_ganglia	0.857114	Brain_Cerebellar_Hemisphere	1.48117	0.830608	0.920031
ENSG00000258659.6	TRIM34	0.322216	1	1	0.322216	Brain_Putamen_basal_ganglia	0.322216	Brain_Putamen_basal_ganglia	-0.989915	-0.989915	NA
ENSG00000164309.14	CMYA5	0.322447	1	1	0.322447	Brain_Amygdala	0.322447	Brain_Amygdala	0.989443	0.989443	NA
ENSG00000156049.6	GNA14	0.322476	2	2	0.138801	Brain_Hypothalamus	0.694588	Brain_Substantia_nigra	1.48027	0.936454	0.769075
ENSG00000162572.20	SCNN1D	0.32248	3	2	0.13115	Brain_Cerebellar_Hemisphere	0.503623	Brain_Cortex	-0.668799	-1.13434	0.427603
ENSG00000169957.9	ZNF768	0.322588	3	2	0.132585	Brain_Cerebellum	0.724149	Brain_Putamen_basal_ganglia	-0.352919	-1.1203	0.664569
ENSG00000137193.13	PIM1	0.322811	2	2	0.132803	Brain_Hippocampus	0.972747	Brain_Substantia_nigra	1.50314	0.768652	1.03872
ENSG00000185088.13	RPS27L	0.322832	10	3	0.0345936	Brain_Hippocampus	0.433842	Brain_Cerebellar_Hemisphere	-0.782634	-1.52342	0.344443
ENSG00000114331.13	ACAP2	0.322986	10	7	0.0243985	Brain_Hippocampus	0.839264	Brain_Hypothalamus	2.2508	1.30313	0.75357
ENSG00000135063.17	FAM189A2	0.323123	1	1	0.323123	Brain_Cerebellar_Hemisphere	0.323123	Brain_Cerebellar_Hemisphere	-0.98806	-0.98806	NA
ENSG00000184182.18	UBE2F	0.323242	3	3	0.0986475	Brain_Hippocampus	0.622269	Brain_Caudate_basal_ganglia	-0.492638	-0.988393	0.597244
ENSG00000144567.10	FAM134A	0.323311	4	3	0.0648522	Brain_Cortex	0.192123	Brain_Cerebellar_Hemisphere	-1.30432	-1.56441	0.221864
ENSG00000181274.6	FRAT2	0.323363	2	2	0.139315	Brain_Substantia_nigra	0.636147	Brain_Cortex	-0.473093	-0.97572	0.710822
ENSG00000175792.11	RUVBL1	0.323391	2	2	0.132994	Brain_Hippocampus	0.47911	Pituitary	1.5024	1.10507	0.561914
ENSG00000156689.6	GLYATL2	0.323432	5	5	0.118262	Brain_Anterior_cingulate_cortex_BA24	0.89312	Brain_Cerebellum	1.56211	0.016678	0.913062
ENSG00000165006.13	UBAP1	0.323447	3	3	0.483924	Brain_Nucleus_accumbens_basal_ganglia	0.658473	Brain_Substantia_nigra	0.700005	0.222574	0.617147
ENSG00000166523.7	CLEC4E	0.323484	1	1	0.323484	Brain_Substantia_nigra	0.323484	Brain_Substantia_nigra	-0.987323	-0.987323	NA
ENSG00000198482.11	ZNF808	0.323543	1	1	0.323543	Brain_Hypothalamus	0.323543	Brain_Hypothalamus	0.987203	0.987203	NA
ENSG00000088682.13	COQ9	0.323607	10	3	0.109889	Brain_Nucleus_accumbens_basal_ganglia	0.501429	Brain_Caudate_basal_ganglia	0.672244	-1.10086	0.656791
ENSG00000154548.8	SRSF12	0.323638	4	4	0.15442	Brain_Anterior_cingulate_cortex_BA24	0.796934	Brain_Frontal_Cortex_BA9	1.42409	0.162552	0.926536
ENSG00000171219.8	CDC42BPG	0.323666	4	4	0.304949	Brain_Cerebellar_Hemisphere	0.899302	Brain_Cerebellum	0.466364	-0.274777	0.689846
ENSG00000160216.18	AGPAT3	0.323722	2	2	0.137929	Brain_Cortex	0.551456	Brain_Frontal_Cortex_BA9	-0.59558	-1.03956	0.627889
ENSG00000154099.17	DNAAF1	0.32376	7	6	0.0384792	Brain_Cortex	0.71547	Brain_Putamen_basal_ganglia	2.06971	0.485271	1.4386
ENSG00000125430.8	HS3ST3B1	0.324268	2	2	0.134128	Brain_Cortex	0.869407	Brain_Frontal_Cortex_BA9	1.49802	0.831215	0.943003
ENSG00000069248.11	NUP133	0.324512	3	3	0.138793	Brain_Anterior_cingulate_cortex_BA24	0.52142	Pituitary	0.641159	-0.634761	1.12431
ENSG00000158163.14	DZIP1L	0.324521	5	4	0.21345	Pituitary	0.961722	Brain_Cerebellar_Hemisphere	1.24414	0.370774	0.751536
ENSG00000232311.1	RP1-249I4.2	0.324542	2	2	0.14865	Brain_Putamen_basal_ganglia	0.720438	Brain_Frontal_Cortex_BA9	0.357873	-0.543221	1.27434
ENSG00000029639.10	TFB1M	0.324573	5	5	0.0561555	Brain_Hypothalamus	0.90946	Pituitary	1.03317	0.00779992	1.12471
ENSG00000124659.6	TBCC	0.324791	1	1	0.324791	Pituitary	0.324791	Pituitary	-0.98466	-0.98466	NA
ENSG00000171773.2	NXNL1	0.324961	2	1	0.280841	Brain_Anterior_cingulate_cortex_BA24	0.385016	Brain_Caudate_basal_ganglia	-0.86869	-0.973561	0.148309
ENSG00000105877.17	DNAH11	0.32515	4	2	0.135608	Brain_Cerebellar_Hemisphere	0.905296	Brain_Putamen_basal_ganglia	0.193314	-0.326348	0.789159
ENSG00000271643.1	RP11-10C24.3	0.325304	7	4	0.120574	Brain_Caudate_basal_ganglia	0.889458	Brain_Substantia_nigra	1.55237	0.753507	0.560354
ENSG00000146733.13	PSPH	0.325326	13	7	0.0605942	Brain_Hippocampus	0.917302	Brain_Cerebellum	0.989355	-0.32118	0.791727
ENSG00000135637.13	CCDC142	0.325372	2	2	0.223091	Brain_Amygdala	0.375205	Brain_Caudate_basal_ganglia	0.886766	-0.165791	1.48854
ENSG00000198298.12	ZNF485	0.32551	1	1	0.32551	Brain_Substantia_nigra	0.32551	Brain_Substantia_nigra	-0.983198	-0.983198	NA
ENSG00000016402.13	IL20RA	0.325644	7	3	0.115231	Brain_Cerebellum	0.479283	Brain_Anterior_cingulate_cortex_BA24	-0.707455	-1.21546	0.296359
ENSG00000093217.9	XYLB	0.325743	1	1	0.325743	Brain_Cerebellar_Hemisphere	0.325743	Brain_Cerebellar_Hemisphere	0.982725	0.982725	NA
ENSG00000100312.10	ACR	0.325916	2	2	0.277587	Pituitary	0.455888	Brain_Amygdala	1.08576	0.915695	0.240501
ENSG00000125755.18	SYMPK	0.325987	8	4	0.0606959	Brain_Hippocampus	0.713225	Brain_Frontal_Cortex_BA9	1.8757	0.987952	0.489876
ENSG00000069956.11	MAPK6	0.326144	2	2	0.237929	Brain_Putamen_basal_ganglia	0.302304	Brain_Substantia_nigra	-1.0315	-1.10584	0.105129
ENSG00000105662.15	CRTC1	0.32638	2	2	0.41428	Brain_Cerebellar_Hemisphere	0.903453	Brain_Cerebellum	-0.121301	-0.468842	0.491498
ENSG00000163875.15	MEAF6	0.326544	3	3	0.080309	Brain_Cerebellar_Hemisphere	0.691924	Brain_Caudate_basal_ganglia	-0.396246	-1.00373	0.686754
ENSG00000064201.15	TSPAN32	0.32661	3	3	0.175543	Brain_Cerebellum	0.994281	Brain_Cerebellar_Hemisphere	1.35461	0.101902	1.20189
ENSG00000101230.5	ISM1	0.326639	2	2	0.196202	Brain_Cerebellum	0.464186	Brain_Substantia_nigra	1.29245	0.280238	1.43148
ENSG00000179751.6	SYCN	0.326819	1	1	0.326819	Pituitary	0.326819	Pituitary	-0.98054	-0.98054	NA
ENSG00000131484.4	RP11-798G7.5	0.326981	1	1	0.326981	Pituitary	0.326981	Pituitary	0.980213	0.980213	NA
ENSG00000198453.12	ZNF568	0.327076	9	6	0.0400018	Brain_Hippocampus	0.994303	Pituitary	0.326391	-0.894063	0.767199
ENSG00000066827.15	ZFAT	0.327215	2	2	0.438421	Brain_Cortex	0.566704	Brain_Frontal_Cortex_BA9	0.774863	0.100975	0.953021
ENSG00000116285.12	ERRFI1	0.327302	1	1	0.327302	Brain_Cerebellum	0.327302	Brain_Cerebellum	0.979562	0.979562	NA
ENSG00000215114.8	UBXN2B	0.327362	9	5	0.0626843	Brain_Frontal_Cortex_BA9	0.886229	Brain_Hypothalamus	0.527307	-0.871645	0.713313
ENSG00000182704.7	TSKU	0.327694	4	3	0.151823	Brain_Cerebellar_Hemisphere	0.445635	Brain_Substantia_nigra	1.43312	1.11002	0.295157
ENSG00000128699.13	ORMDL1	0.327713	13	2	0.107292	Brain_Cerebellum	0.921719	Brain_Anterior_cingulate_cortex_BA24	-0.0982686	-1.34617	0.403513
ENSG00000107771.15	CCSER2	0.327769	1	1	0.327769	Brain_Hypothalamus	0.327769	Brain_Hypothalamus	0.978617	0.978617	NA
ENSG00000136449.13	MYCBPAP	0.327842	6	5	0.0249966	Brain_Frontal_Cortex_BA9	0.739177	Brain_Cortex	2.24146	1.56495	0.684676
ENSG00000113645.14	WWC1	0.328044	1	1	0.328044	Pituitary	0.328044	Pituitary	0.978061	0.978061	NA
ENSG00000132128.16	LRRC41	0.328065	1	1	0.328065	Brain_Putamen_basal_ganglia	0.328065	Brain_Putamen_basal_ganglia	0.97802	0.97802	NA
ENSG00000174915.11	PTDSS2	0.32812	7	2	0.158122	Brain_Cerebellum	0.589432	Brain_Caudate_basal_ganglia	1.41142	1.01143	0.338589
ENSG00000197748.12	CFAP43	0.328247	6	5	0.0391573	Brain_Substantia_nigra	0.996731	Brain_Cortex	0.395719	-0.435736	0.951024
ENSG00000154655.15	L3MBTL4	0.328322	1	1	0.328322	Brain_Substantia_nigra	0.328322	Brain_Substantia_nigra	0.977499	0.977499	NA
ENSG00000177733.6	HNRNPA0	0.328353	1	1	0.328353	Brain_Nucleus_accumbens_basal_ganglia	0.328353	Brain_Nucleus_accumbens_basal_ganglia	0.977437	0.977437	NA
ENSG00000170684.8	ZNF296	0.328438	4	4	0.0802393	Pituitary	0.857536	Brain_Hypothalamus	0.762752	-0.653877	1.16401
ENSG00000188379.6	IFNA2	0.328441	1	1	0.328441	Brain_Nucleus_accumbens_basal_ganglia	0.328441	Brain_Nucleus_accumbens_basal_ganglia	0.977259	0.977259	NA
ENSG00000185634.11	SHC4	0.328513	1	1	0.328513	Brain_Anterior_cingulate_cortex_BA24	0.328513	Brain_Anterior_cingulate_cortex_BA24	-0.977113	-0.977113	NA
ENSG00000143622.10	RIT1	0.328564	3	2	0.212212	Pituitary	0.806625	Brain_Cerebellar_Hemisphere	-0.244782	-0.600755	0.561051
ENSG00000197168.11	NEK5	0.328815	6	3	0.0823697	Brain_Cortex	0.828796	Brain_Hypothalamus	1.7371	0.983876	0.491028
ENSG00000164627.17	KIF6	0.328827	10	4	0.311897	Brain_Putamen_basal_ganglia	0.987343	Brain_Hippocampus	0.58765	-0.0816813	0.441128
ENSG00000092068.19	SLC7A8	0.328905	6	2	0.100253	Brain_Caudate_basal_ganglia	0.203749	Brain_Cerebellum	-1.27094	-1.3916	0.130506
ENSG00000141858.11	SAMD1	0.328953	2	2	0.16025	Brain_Cerebellar_Hemisphere	0.596205	Brain_Nucleus_accumbens_basal_ganglia	1.40423	0.967048	0.61827
ENSG00000128274.15	A4GALT	0.328963	6	5	0.0695991	Brain_Cerebellum	0.755809	Brain_Nucleus_accumbens_basal_ganglia	0.634106	-0.692109	1.00634
ENSG00000163536.12	SERPINI1	0.329162	6	6	0.0943135	Brain_Cerebellum	0.429002	Brain_Putamen_basal_ganglia	1.67307	0.619842	1.15714
ENSG00000163060.7	TEKT4	0.329255	3	3	0.103061	Brain_Frontal_Cortex_BA9	0.555518	Pituitary	0.689537	-0.117048	1.31138
ENSG00000124562.9	SNRPC	0.329302	11	6	0.104605	Brain_Amygdala	0.952589	Brain_Frontal_Cortex_BA9	0.804976	-0.141908	0.639818
ENSG00000141934.9	PLPP2	0.329391	2	2	0.15074	Brain_Cortex	0.606787	Brain_Frontal_Cortex_BA9	1.43692	0.975794	0.652135
ENSG00000157020.17	SEC13	0.329469	1	1	0.329469	Brain_Nucleus_accumbens_basal_ganglia	0.329469	Brain_Nucleus_accumbens_basal_ganglia	0.975185	0.975185	NA
ENSG00000165948.10	IFI27L1	0.329517	9	8	0.0574572	Brain_Hippocampus	0.976673	Brain_Nucleus_accumbens_basal_ganglia	1.89982	-0.18018	0.916615
ENSG00000168876.8	ANKRD49	0.32952	2	2	0.26575	Brain_Cerebellar_Hemisphere	0.351488	Brain_Substantia_nigra	-0.931707	-1.02231	0.128126
ENSG00000145936.8	KCNMB1	0.329564	4	4	0.153578	Brain_Nucleus_accumbens_basal_ganglia	0.607883	Brain_Hypothalamus	0.995616	-0.131926	1.09432
ENSG00000104613.11	INTS10	0.329589	7	4	0.181087	Brain_Cerebellum	0.68525	Brain_Frontal_Cortex_BA9	1.33742	0.628861	0.630642
ENSG00000280336.1	CH17-140K24.3	0.329598	1	1	0.329598	Brain_Cerebellum	0.329598	Brain_Cerebellum	0.974925	0.974925	NA
ENSG00000267475.1	CTD-2538C1.2	0.329629	6	5	0.161817	Brain_Nucleus_accumbens_basal_ganglia	0.760382	Brain_Caudate_basal_ganglia	1.39899	0.0282446	0.831034
ENSG00000205045.8	SLFN12L	0.329647	2	2	0.136289	Brain_Cortex	0.939588	Brain_Cerebellum	-0.0757878	-0.782771	0.999825
ENSG00000159403.15	C1R	0.329714	1	1	0.329714	Brain_Nucleus_accumbens_basal_ganglia	0.329714	Brain_Nucleus_accumbens_basal_ganglia	-0.974691	-0.974691	NA
ENSG00000255150.2	EID3	0.32987	4	4	0.143611	Brain_Cerebellum	0.564658	Brain_Nucleus_accumbens_basal_ganglia	1.46247	-0.30266	1.2059
ENSG00000111361.12	EIF2B1	0.329933	1	1	0.329933	Brain_Cortex	0.329933	Brain_Cortex	0.974248	0.974248	NA
ENSG00000278703.1	RP11-706P11.2	0.330093	1	1	0.330093	Brain_Hippocampus	0.330093	Brain_Hippocampus	0.973926	0.973926	NA
ENSG00000221883.2	ARIH2OS	0.330131	1	1	0.330131	Brain_Hypothalamus	0.330131	Brain_Hypothalamus	-0.973851	-0.973851	NA
ENSG00000010379.15	SLC6A13	0.330189	1	1	0.330189	Brain_Cerebellum	0.330189	Brain_Cerebellum	-0.973734	-0.973734	NA
ENSG00000230062.5	ANKRD66	0.330189	2	2	0.139257	Brain_Anterior_cingulate_cortex_BA24	0.462471	Brain_Amygdala	0.734784	-0.371889	1.56507
ENSG00000184254.16	ALDH1A3	0.330211	1	1	0.330211	Brain_Frontal_Cortex_BA9	0.330211	Brain_Frontal_Cortex_BA9	-0.973689	-0.973689	NA
ENSG00000272774.1	RP11-433A10.3	0.330408	2	2	0.208018	Brain_Hypothalamus	0.471717	Pituitary	-0.719689	-0.989362	0.381375
ENSG00000081154.11	PCNP	0.330445	1	1	0.330445	Brain_Caudate_basal_ganglia	0.330445	Brain_Caudate_basal_ganglia	0.973218	0.973218	NA
ENSG00000186193.8	SAPCD2	0.330468	3	3	0.16456	Brain_Cortex	0.903742	Brain_Caudate_basal_ganglia	1.3899	0.613567	0.756285
ENSG00000089022.13	MAPKAPK5	0.330501	3	3	0.0643618	Pituitary	0.14209	Brain_Cerebellum	1.84967	1.60881	0.209576
ENSG00000140743.7	CDR2	0.330566	2	2	0.289772	Brain_Nucleus_accumbens_basal_ganglia	0.360944	Brain_Caudate_basal_ganglia	1.05862	0.0725273	1.39455
ENSG00000111670.14	GNPTAB	0.330721	1	1	0.330721	Brain_Cerebellum	0.330721	Brain_Cerebellum	0.972662	0.972662	NA
ENSG00000054793.13	ATP9A	0.330753	3	3	0.163616	Brain_Putamen_basal_ganglia	0.484277	Brain_Anterior_cingulate_cortex_BA24	1.39301	0.307284	1.32603
ENSG00000259721.1	RP11-758N13.1	0.330787	1	1	0.330787	Brain_Anterior_cingulate_cortex_BA24	0.330787	Brain_Anterior_cingulate_cortex_BA24	0.97253	0.97253	NA
ENSG00000276851.1	RP5-875H18.9	0.330818	2	2	0.144116	Brain_Cerebellum	0.165809	Brain_Cortex	-1.3858	-1.42322	0.0529178
ENSG00000101210.10	EEF1A2	0.330828	2	2	0.139255	Pituitary	0.813751	Brain_Nucleus_accumbens_basal_ganglia	1.47857	0.857081	0.878921
ENSG00000103184.11	SEC14L5	0.330863	2	2	0.208181	Brain_Cerebellum	0.368988	Brain_Frontal_Cortex_BA9	-0.89837	-1.07848	0.254709
ENSG00000135956.8	TMEM127	0.330865	3	3	0.083175	Brain_Nucleus_accumbens_basal_ganglia	0.492295	Brain_Cerebellar_Hemisphere	0.686663	-0.632907	1.22451
ENSG00000237595.3	RP11-112L6.3	0.330886	5	3	0.141461	Brain_Hypothalamus	0.874	Pituitary	1.47037	-0.11651	0.927839
ENSG00000177963.14	RIC8A	0.330904	10	6	0.234086	Brain_Cortex	0.749575	Brain_Caudate_basal_ganglia	0.849291	-0.44538	0.690747
ENSG00000104324.15	CPQ	0.330971	2	2	0.15962	Brain_Hypothalamus	0.611768	Brain_Caudate_basal_ganglia	-0.507551	-0.956952	0.635548
ENSG00000148296.6	SURF6	0.331015	10	3	0.0689451	Brain_Cortex	0.319177	Brain_Caudate_basal_ganglia	1.81878	1.31934	0.25703
ENSG00000249816.6	LINC00964	0.331062	1	1	0.331062	Pituitary	0.331062	Pituitary	-0.971977	-0.971977	NA
ENSG00000146350.13	TBC1D32	0.331108	4	4	0.042406	Brain_Cerebellar_Hemisphere	0.977827	Brain_Putamen_basal_ganglia	2.02951	1.3832	0.953074
ENSG00000213888.3	LINC01521	0.331174	2	2	0.13711	Brain_Cortex	0.965851	Brain_Cerebellum	0.0428122	-0.721914	1.08149
ENSG00000140450.8	ARRDC4	0.331195	1	1	0.331195	Brain_Hippocampus	0.331195	Brain_Hippocampus	-0.97171	-0.97171	NA
ENSG00000104760.16	FGL1	0.331205	2	2	0.141232	Brain_Putamen_basal_ganglia	0.475587	Brain_Nucleus_accumbens_basal_ganglia	-0.713418	-1.09232	0.535846
ENSG00000204946.9	ZNF783	0.33128	3	3	0.121492	Brain_Putamen_basal_ganglia	0.498226	Brain_Cerebellar_Hemisphere	-0.677284	-1.22156	0.474535
ENSG00000101665.8	SMAD7	0.331291	1	1	0.331291	Brain_Frontal_Cortex_BA9	0.331291	Brain_Frontal_Cortex_BA9	0.971516	0.971516	NA
ENSG00000169136.10	ATF5	0.331372	4	4	0.146144	Brain_Nucleus_accumbens_basal_ganglia	0.906356	Brain_Cerebellum	1.45329	-0.0177518	1.08829
ENSG00000165617.14	DACT1	0.331423	1	1	0.331423	Brain_Cortex	0.331423	Brain_Cortex	0.971253	0.971253	NA
ENSG00000135698.9	MPHOSPH6	0.331495	9	7	0.178909	Brain_Cerebellum	0.873165	Brain_Nucleus_accumbens_basal_ganglia	1.34412	0.103084	0.851844
ENSG00000283199.1	ABC13-47488600E17.1	0.331687	1	1	0.331687	Pituitary	0.331687	Pituitary	-0.970722	-0.970722	NA
ENSG00000142615.7	CELA2A	0.331707	1	1	0.331707	Brain_Cortex	0.331707	Brain_Cortex	-0.970682	-0.970682	NA
ENSG00000100320.22	RBFOX2	0.331812	1	1	0.331812	Brain_Cerebellum	0.331812	Brain_Cerebellum	0.97047	0.97047	NA
ENSG00000137821.11	LRRC49	0.331946	1	1	0.331946	Brain_Cerebellar_Hemisphere	0.331946	Brain_Cerebellar_Hemisphere	0.970202	0.970202	NA
ENSG00000198353.7	HOXC4	0.331957	1	1	0.331957	Brain_Nucleus_accumbens_basal_ganglia	0.331957	Brain_Nucleus_accumbens_basal_ganglia	-0.97018	-0.97018	NA
ENSG00000144895.11	EIF2A	0.33202	13	1	0.209449	Pituitary	0.728015	Brain_Putamen_basal_ganglia	-0.347768	-0.955001	0.2637
ENSG00000126461.14	SCAF1	0.332078	1	1	0.332078	Brain_Cerebellum	0.332078	Brain_Cerebellum	0.969937	0.969937	NA
ENSG00000165553.4	NGB	0.332196	3	3	0.0931131	Brain_Cerebellar_Hemisphere	0.529271	Brain_Cerebellum	-0.62912	-1.02027	0.573971
ENSG00000137404.14	NRM	0.332254	4	4	0.176156	Brain_Cortex	0.554039	Brain_Caudate_basal_ganglia	0.591719	-0.646991	0.865655
ENSG00000164542.12	KIAA0895	0.33232	2	2	0.149172	Brain_Cerebellar_Hemisphere	0.841046	Brain_Putamen_basal_ganglia	-0.200555	-0.821509	0.878161
ENSG00000055211.12	GINM1	0.3326	9	5	0.165626	Brain_Nucleus_accumbens_basal_ganglia	0.992402	Pituitary	1.24642	0.0995666	0.694439
ENSG00000125816.4	NKX2-4	0.332764	1	1	0.332764	Pituitary	0.332764	Pituitary	0.968561	0.968561	NA
ENSG00000150054.18	MPP7	0.332884	3	3	0.148133	Brain_Cerebellum	0.87396	Brain_Cortex	1.44616	0.493331	0.843638
ENSG00000197646.7	PDCD1LG2	0.333116	10	6	0.0862657	Brain_Nucleus_accumbens_basal_ganglia	0.94563	Brain_Caudate_basal_ganglia	1.71543	0.469909	0.795913
ENSG00000283597.2	FAM169B	0.333153	2	2	0.354643	Brain_Caudate_basal_ganglia	0.926938	Brain_Nucleus_accumbens_basal_ganglia	0.925621	0.416961	0.719353
ENSG00000162643.12	WDR63	0.333315	2	2	0.176866	Brain_Cortex	0.502002	Brain_Substantia_nigra	1.35047	1.01091	0.480214
ENSG00000118369.12	USP35	0.333321	8	5	0.0121712	Brain_Nucleus_accumbens_basal_ganglia	0.653883	Brain_Caudate_basal_ganglia	2.50714	1.90251	0.633787
ENSG00000168903.8	BTNL3	0.333461	7	2	0.103941	Brain_Anterior_cingulate_cortex_BA24	0.504993	Pituitary	-0.666654	-1.25194	0.324935
ENSG00000136720.6	HS6ST1	0.333659	1	1	0.333659	Brain_Cerebellar_Hemisphere	0.333659	Brain_Cerebellar_Hemisphere	-0.96677	-0.96677	NA
ENSG00000136874.10	STX17	0.333697	2	2	0.14106	Brain_Caudate_basal_ganglia	0.20467	Brain_Putamen_basal_ganglia	1.47185	1.37011	0.143893
ENSG00000264026.1	LINC02003	0.333718	1	1	0.333718	Brain_Cortex	0.333718	Brain_Cortex	-0.966653	-0.966653	NA
ENSG00000174233.11	ADCY6	0.333719	3	3	0.122508	Brain_Cortex	0.45649	Brain_Cerebellum	1.54433	1.14247	0.399862
ENSG00000083812.11	ZNF324	0.333811	6	6	0.0442843	Brain_Cerebellar_Hemisphere	0.64242	Brain_Cortex	2.01139	1.22375	0.606405
ENSG00000173530.5	TNFRSF10D	0.333897	1	1	0.333897	Brain_Frontal_Cortex_BA9	0.333897	Brain_Frontal_Cortex_BA9	0.966295	0.966295	NA
ENSG00000197566.9	ZNF624	0.33403	3	3	0.141207	Brain_Cortex	0.479963	Brain_Cerebellum	1.07724	0.104096	1.37689
ENSG00000113088.5	GZMK	0.334065	1	1	0.334065	Brain_Hippocampus	0.334065	Brain_Hippocampus	0.965959	0.965959	NA
ENSG00000125503.12	PPP1R12C	0.334247	3	3	0.12698	Brain_Cortex	0.994489	Brain_Cerebellum	0.941157	-0.197289	1.24461
ENSG00000176222.8	ZNF404	0.334415	12	3	0.337889	Brain_Anterior_cingulate_cortex_BA24	0.724442	Brain_Substantia_nigra	0.958344	0.498191	0.505113
ENSG00000196542.8	SPTSSB	0.334582	5	5	0.101274	Brain_Nucleus_accumbens_basal_ganglia	0.821193	Brain_Putamen_basal_ganglia	1.63871	0.605418	1.1561
ENSG00000204514.9	ZNF814	0.334674	10	7	0.0810632	Brain_Cerebellar_Hemisphere	0.856981	Brain_Hippocampus	1.74455	-0.548809	0.921149
ENSG00000099800.7	TIMM13	0.334676	11	11	0.0273021	Brain_Cortex	0.989381	Brain_Frontal_Cortex_BA9	2.20717	-0.0250093	1.11431
ENSG00000205084.10	TMEM231	0.33475	5	4	0.0428205	Brain_Cerebellum	0.637601	Brain_Anterior_cingulate_cortex_BA24	2.02546	0.93814	1.06153
ENSG00000183426.16	NPIPA1	0.334819	13	1	0.248263	Brain_Anterior_cingulate_cortex_BA24	0.582134	Brain_Putamen_basal_ganglia	1.15458	0.923307	0.188872
ENSG00000080608.9	PUM3	0.334969	4	4	0.0436312	Pituitary	0.901508	Brain_Caudate_basal_ganglia	2.01762	0.206371	1.22467
ENSG00000175662.17	TOM1L2	0.334978	7	4	0.40053	Brain_Cerebellum	0.990824	Pituitary	0.201416	-0.28729	0.430818
ENSG00000088854.12	C20orf194	0.335027	4	3	0.369857	Brain_Nucleus_accumbens_basal_ganglia	0.611378	Brain_Cortex	0.896742	-0.228842	0.756808
ENSG00000095321.16	CRAT	0.335033	4	4	0.0848929	Brain_Substantia_nigra	0.920032	Brain_Cerebellar_Hemisphere	-0.100394	-0.998297	0.712691
ENSG00000066739.11	ATG2B	0.335156	1	1	0.335156	Brain_Substantia_nigra	0.335156	Brain_Substantia_nigra	0.96378	0.96378	NA
ENSG00000149554.12	CHEK1	0.33528	6	4	0.0946184	Pituitary	0.594066	Brain_Cortex	1.67152	1.01448	0.477406
ENSG00000150316.11	CWC15	0.335356	6	6	0.0219652	Brain_Cortex	0.965527	Brain_Cerebellum	-0.0432193	-1.39409	0.867967
ENSG00000250658.1	RP11-138B4.1	0.335381	1	1	0.335381	Pituitary	0.335381	Pituitary	-0.963331	-0.963331	NA
ENSG00000114646.9	CSPG5	0.335569	1	1	0.335569	Brain_Frontal_Cortex_BA9	0.335569	Brain_Frontal_Cortex_BA9	-0.962957	-0.962957	NA
ENSG00000108406.9	DHX40	0.335644	6	4	0.0687373	Pituitary	0.129366	Brain_Hypothalamus	1.82014	1.6713	0.113274
ENSG00000178645.12	C10orf53	0.335956	1	1	0.335956	Pituitary	0.335956	Pituitary	-0.962187	-0.962187	NA
ENSG00000184164.14	CRELD2	0.336037	2	2	0.14231	Brain_Hippocampus	0.211143	Brain_Hypothalamus	1.46724	1.35883	0.15331
ENSG00000115109.13	EPB41L5	0.336125	7	5	0.0333224	Brain_Cortex	0.631419	Brain_Cerebellum	2.12818	1.69961	0.555826
ENSG00000175634.14	RPS6KB2	0.336137	2	2	0.149319	Brain_Nucleus_accumbens_basal_ganglia	0.329791	Brain_Frontal_Cortex_BA9	-0.974536	-1.20824	0.330506
ENSG00000138182.14	KIF20B	0.336198	3	3	0.0804111	Brain_Cerebellar_Hemisphere	0.9188	Brain_Cerebellum	1.74831	0.480729	1.09894
ENSG00000126267.8	COX6B1	0.336235	8	3	0.150587	Brain_Putamen_basal_ganglia	0.992051	Brain_Caudate_basal_ganglia	0.294059	-0.240775	0.56483
ENSG00000049860.13	HEXB	0.336285	7	3	0.188593	Brain_Anterior_cingulate_cortex_BA24	0.924007	Brain_Cerebellar_Hemisphere	1.31475	0.418783	0.457127
ENSG00000142892.14	PIGK	0.336313	2	2	0.187734	Brain_Putamen_basal_ganglia	0.46899	Brain_Nucleus_accumbens_basal_ganglia	1.31731	1.02072	0.419449
ENSG00000163510.13	CWC22	0.336334	1	1	0.336334	Brain_Substantia_nigra	0.336334	Brain_Substantia_nigra	0.961434	0.961434	NA
ENSG00000151338.18	MIPOL1	0.336643	1	1	0.336643	Brain_Caudate_basal_ganglia	0.336643	Brain_Caudate_basal_ganglia	-0.960819	-0.960819	NA
ENSG00000142583.17	SLC2A5	0.336664	4	4	0.0584529	Brain_Nucleus_accumbens_basal_ganglia	0.994514	Brain_Cerebellum	0.830653	-0.306729	1.14303
ENSG00000173273.15	TNKS	0.336785	3	3	0.0863964	Brain_Hippocampus	0.967224	Brain_Putamen_basal_ganglia	-0.04109	-0.848582	0.838355
ENSG00000166927.12	MS4A7	0.336984	3	3	0.113917	Brain_Hippocampus	0.956982	Brain_Hypothalamus	0.0539406	-0.554042	0.89424
ENSG00000254277.1	RP11-1144P22.1	0.337025	1	1	0.337025	Pituitary	0.337025	Pituitary	0.96006	0.96006	NA
ENSG00000128656.13	CHN1	0.337243	4	4	0.0677134	Brain_Cerebellum	0.832245	Brain_Substantia_nigra	1.82691	1.0416	0.878772
ENSG00000166573.5	GALR1	0.33738	2	2	0.223183	Brain_Anterior_cingulate_cortex_BA24	0.517591	Pituitary	0.647063	-0.285523	1.31888
ENSG00000040487.12	PQLC2	0.337389	5	3	0.0617395	Brain_Hypothalamus	0.409949	Brain_Nucleus_accumbens_basal_ganglia	1.86816	1.28911	0.465588
ENSG00000136750.11	GAD2	0.337544	1	1	0.337544	Brain_Cerebellum	0.337544	Brain_Cerebellum	0.959029	0.959029	NA
ENSG00000166532.15	RIMKLB	0.337568	2	2	0.179799	Brain_Hippocampus	0.202849	Brain_Hypothalamus	-1.27348	-1.30742	0.0480099
ENSG00000154493.17	C10orf90	0.337577	1	1	0.337577	Pituitary	0.337577	Pituitary	0.958963	0.958963	NA
ENSG00000144802.11	NFKBIZ	0.337704	2	2	0.182966	Brain_Hypothalamus	0.715719	Brain_Hippocampus	1.33168	0.847932	0.684121
ENSG00000183091.19	NEB	0.337716	1	1	0.337716	Pituitary	0.337716	Pituitary	0.958688	0.958688	NA
ENSG00000164128.6	NPY1R	0.337768	1	1	0.337768	Brain_Hypothalamus	0.337768	Brain_Hypothalamus	-0.958585	-0.958585	NA
ENSG00000103269.13	RHBDL1	0.337804	1	1	0.337804	Pituitary	0.337804	Pituitary	-0.958514	-0.958514	NA
ENSG00000278053.4	DDX52	0.337835	2	2	0.142258	Brain_Caudate_basal_ganglia	0.999023	Brain_Cerebellar_Hemisphere	-0.00122477	-0.73433	1.03677
ENSG00000152582.13	SPEF2	0.337847	9	6	0.0957752	Pituitary	0.976149	Brain_Cortex	1.66569	0.420158	0.722805
ENSG00000197580.11	BCO2	0.337941	11	4	0.219705	Brain_Cortex	0.968486	Brain_Cerebellum	1.22731	0.19854	0.539571
ENSG00000028310.17	BRD9	0.337951	5	4	0.0455574	Pituitary	0.470805	Brain_Anterior_cingulate_cortex_BA24	-0.72117	-1.39821	0.485026
ENSG00000122218.14	COPA	0.337985	12	4	0.160271	Brain_Substantia_nigra	0.973129	Brain_Nucleus_accumbens_basal_ganglia	1.40416	0.00544395	0.570911
ENSG00000162244.10	RPL29	0.338027	5	5	0.0359063	Brain_Anterior_cingulate_cortex_BA24	0.830391	Brain_Hippocampus	-0.214201	-0.768273	0.777761
ENSG00000170180.19	GYPA	0.338047	1	1	0.338047	Brain_Frontal_Cortex_BA9	0.338047	Brain_Frontal_Cortex_BA9	-0.958031	-0.958031	NA
ENSG00000135472.8	FAIM2	0.338216	4	4	0.0974405	Brain_Cerebellar_Hemisphere	0.701459	Pituitary	1.65739	1.07498	0.549963
ENSG00000132671.5	SSTR4	0.338278	4	3	0.162781	Brain_Cerebellar_Hemisphere	0.362061	Brain_Cortex	1.14893	-0.60204	1.18481
ENSG00000197345.12	MRPL21	0.33831	13	1	0.290678	Brain_Frontal_Cortex_BA9	0.482019	Brain_Nucleus_accumbens_basal_ganglia	-0.703059	-0.949174	0.0924899
ENSG00000197959.13	DNM3	0.338337	3	2	0.16175	Brain_Cerebellar_Hemisphere	0.278568	Brain_Cerebellum	1.19655	-0.428735	1.41636
ENSG00000152377.13	SPOCK1	0.33837	2	2	0.162212	Brain_Cerebellar_Hemisphere	0.721417	Brain_Cerebellum	0.356566	-0.520553	1.24043
ENSG00000264404.2	RP11-342C24.8	0.338426	1	1	0.338426	Brain_Cerebellar_Hemisphere	0.338426	Brain_Cerebellar_Hemisphere	-0.957279	-0.957279	NA
ENSG00000267939.1	CTD-2325M2.1	0.338525	11	7	0.102977	Brain_Substantia_nigra	0.978261	Brain_Cerebellar_Hemisphere	0.91643	0.0625648	0.793928
ENSG00000120451.10	SNX19	0.338594	13	2	0.0873906	Brain_Nucleus_accumbens_basal_ganglia	0.382413	Brain_Cerebellar_Hemisphere	-0.873458	-1.28021	0.244305
ENSG00000187609.15	EXD3	0.338627	6	4	0.132871	Brain_Cortex	0.999029	Brain_Hippocampus	1.50288	0.471867	0.708164
ENSG00000125869.9	LAMP5	0.338805	3	3	0.099347	Brain_Cerebellum	0.953396	Pituitary	1.64803	0.649715	0.869458
ENSG00000203772.7	SPRN	0.338878	2	2	0.152841	Brain_Cerebellar_Hemisphere	0.763475	Brain_Anterior_cingulate_cortex_BA24	1.42957	0.865244	0.798075
ENSG00000249242.7	TMEM150C	0.339003	7	5	0.128991	Pituitary	0.97763	Brain_Nucleus_accumbens_basal_ganglia	1.51809	-0.0804025	1.05499
ENSG00000167644.11	C19orf33	0.339012	8	4	0.384656	Pituitary	0.778585	Brain_Substantia_nigra	0.869349	0.392802	0.498602
ENSG00000167065.13	DUSP18	0.339017	1	1	0.339017	Pituitary	0.339017	Pituitary	-0.956109	-0.956109	NA
ENSG00000240053.8	LY6G5B	0.339073	11	5	0.0361126	Brain_Amygdala	0.998527	Brain_Hippocampus	-0.00184591	-1.00393	0.589717
ENSG00000162998.4	FRZB	0.33913	2	2	0.141768	Brain_Cortex	0.908888	Brain_Caudate_basal_ganglia	1.46924	0.79184	0.957985
ENSG00000135914.5	HTR2B	0.33914	1	1	0.33914	Pituitary	0.33914	Pituitary	0.955866	0.955866	NA
ENSG00000104081.13	BMF	0.339202	3	3	0.157447	Brain_Substantia_nigra	0.190954	Brain_Cortex	-1.30776	-1.35833	0.0531379
ENSG00000224939.1	LINC00184	0.339216	10	10	0.0171479	Pituitary	0.858478	Brain_Hypothalamus	2.38352	0.62794	1.03741
ENSG00000134253.9	TRIM45	0.339217	12	7	0.037068	Brain_Hippocampus	0.751685	Brain_Cerebellum	0.72014	-0.989366	0.730243
ENSG00000113356.11	POLR3G	0.339239	2	2	0.154615	Brain_Nucleus_accumbens_basal_ganglia	0.931383	Brain_Cortex	1.42342	0.754762	0.945624
ENSG00000162004.16	CCDC78	0.339285	9	3	0.0817674	Brain_Putamen_basal_ganglia	0.687713	Brain_Amygdala	0.401961	-1.01337	0.589842
ENSG00000177239.14	MAN1B1	0.339344	11	3	0.0413045	Brain_Cerebellum	0.517942	Brain_Caudate_basal_ganglia	-0.646522	-1.36278	0.417049
ENSG00000037474.14	NSUN2	0.339354	13	2	0.186939	Brain_Nucleus_accumbens_basal_ganglia	0.982459	Brain_Hypothalamus	0.0707302	-0.84754	0.474177
ENSG00000124935.3	SCGB1D2	0.339426	2	2	0.262457	Brain_Anterior_cingulate_cortex_BA24	0.305491	Pituitary	1.02473	-0.0479368	1.51698
ENSG00000232855.6	AF131217.1	0.339429	8	6	0.0837367	Brain_Frontal_Cortex_BA9	0.936865	Pituitary	0.951512	-0.102815	0.811033
ENSG00000149596.6	JPH2	0.339433	1	1	0.339433	Brain_Caudate_basal_ganglia	0.339433	Brain_Caudate_basal_ganglia	0.955286	0.955286	NA
ENSG00000166130.14	IKBIP	0.339435	12	8	0.00865825	Pituitary	0.873573	Brain_Substantia_nigra	-0.159121	-1.20461	0.647385
ENSG00000109674.3	NEIL3	0.339467	1	1	0.339467	Pituitary	0.339467	Pituitary	-0.955219	-0.955219	NA
ENSG00000233725.7	LINC00284	0.339566	1	1	0.339566	Brain_Hippocampus	0.339566	Brain_Hippocampus	0.955023	0.955023	NA
ENSG00000161640.15	SIGLEC11	0.339648	9	6	0.0503589	Brain_Frontal_Cortex_BA9	0.923367	Brain_Hippocampus	1.9569	0.818702	0.794733
ENSG00000213999.15	MEF2B	0.339657	3	2	0.236054	Brain_Cerebellar_Hemisphere	0.753629	Pituitary	-0.313858	-0.800895	0.44457
ENSG00000024862.17	CCDC28A	0.33971	3	3	0.0727238	Pituitary	0.88901	Brain_Cerebellar_Hemisphere	-0.139556	-0.869713	0.844504
ENSG00000152291.13	TGOLN2	0.339725	4	4	0.0657257	Pituitary	0.817445	Brain_Amygdala	1.14466	0.0412266	1.30893
ENSG00000135605.12	TEC	0.339742	1	1	0.339742	Pituitary	0.339742	Pituitary	-0.954675	-0.954675	NA
ENSG00000278445.1	RP11-255P5.3	0.339877	9	6	0.177194	Brain_Putamen_basal_ganglia	0.848915	Brain_Cerebellum	1.34945	0.410259	0.754488
ENSG00000168038.10	ULK4	0.339915	13	1	0.237777	Brain_Frontal_Cortex_BA9	0.701379	Brain_Caudate_basal_ganglia	-0.38346	-0.928025	0.235495
ENSG00000256597.2	FLJ37505	0.339935	1	1	0.339935	Brain_Putamen_basal_ganglia	0.339935	Brain_Putamen_basal_ganglia	-0.954294	-0.954294	NA
ENSG00000274367.1	LA16c-380H5.6	0.340024	4	3	0.296925	Brain_Anterior_cingulate_cortex_BA24	0.71499	Brain_Hypothalamus	1.04305	0.381989	0.694225
ENSG00000115423.18	DNAH6	0.340048	4	4	0.376172	Brain_Putamen_basal_ganglia	0.610953	Brain_Amygdala	0.884972	0.293825	0.735043
ENSG00000058799.14	YIPF1	0.340059	2	2	0.156932	Brain_Cortex	0.656049	Brain_Caudate_basal_ganglia	-0.445375	-0.930419	0.685957
ENSG00000160957.12	RECQL4	0.340159	6	6	0.0305106	Brain_Nucleus_accumbens_basal_ganglia	0.726951	Brain_Cortex	2.1634	0.468318	0.986181
ENSG00000156239.11	N6AMT1	0.340182	9	5	0.0650588	Brain_Cortex	0.850664	Brain_Anterior_cingulate_cortex_BA24	0.426898	-1.0513	0.75345
ENSG00000232104.3	RFX3-AS1	0.340359	3	3	0.176639	Brain_Cerebellum	0.408493	Pituitary	1.35118	1.04198	0.274596
ENSG00000242485.5	MRPL20	0.34036	11	4	0.0809473	Brain_Hippocampus	0.700866	Brain_Hypothalamus	0.762329	-0.567539	0.582582
ENSG00000124587.13	PEX6	0.340371	13	1	0.117554	Brain_Amygdala	0.925379	Brain_Cerebellum	1.56512	0.931172	0.448626
ENSG00000180817.11	PPA1	0.340464	10	8	0.0812745	Brain_Frontal_Cortex_BA9	0.725799	Brain_Cortex	1.4866	-0.443074	1.07084
ENSG00000253300.1	RP11-108E14.1	0.340535	1	1	0.340535	Brain_Substantia_nigra	0.340535	Brain_Substantia_nigra	0.953109	0.953109	NA
ENSG00000133110.14	POSTN	0.340629	1	1	0.340629	Brain_Cortex	0.340629	Brain_Cortex	-0.952924	-0.952924	NA
ENSG00000215808.2	LINC01139	0.340732	2	2	0.149466	Brain_Nucleus_accumbens_basal_ganglia	0.797357	Brain_Hypothalamus	1.44142	0.592325	1.2008
ENSG00000136247.14	ZDHHC4	0.340863	6	6	0.0564109	Brain_Cerebellar_Hemisphere	0.931988	Brain_Caudate_basal_ganglia	1.90785	0.97151	0.686159
ENSG00000174007.7	CEP19	0.340998	7	5	0.173655	Brain_Putamen_basal_ganglia	0.93517	Pituitary	1.36055	0.764545	0.443362
ENSG00000089169.14	RPH3A	0.34104	1	1	0.34104	Brain_Cerebellar_Hemisphere	0.34104	Brain_Cerebellar_Hemisphere	-0.952112	-0.952112	NA
ENSG00000204956.5	PCDHGA1	0.341132	3	3	0.0763914	Brain_Caudate_basal_ganglia	0.715604	Brain_Cerebellar_Hemisphere	1.77202	1.01991	1.20029
ENSG00000186666.5	BCDIN3D	0.341226	2	2	0.251214	Brain_Cerebellum	0.423773	Pituitary	1.14741	0.173757	1.37695
ENSG00000134853.11	PDGFRA	0.341298	1	1	0.341298	Brain_Anterior_cingulate_cortex_BA24	0.341298	Brain_Anterior_cingulate_cortex_BA24	0.951603	0.951603	NA
ENSG00000123908.11	AGO2	0.34133	1	1	0.34133	Brain_Nucleus_accumbens_basal_ganglia	0.34133	Brain_Nucleus_accumbens_basal_ganglia	-0.95154	-0.95154	NA
ENSG00000144959.9	NCEH1	0.341363	1	1	0.341363	Brain_Caudate_basal_ganglia	0.341363	Brain_Caudate_basal_ganglia	-0.951475	-0.951475	NA
ENSG00000134909.18	ARHGAP32	0.341445	2	2	0.241315	Brain_Cortex	0.363334	Brain_Cerebellum	0.909031	-0.131338	1.4713
ENSG00000100341.11	PNPLA5	0.341479	8	6	0.0203185	Brain_Caudate_basal_ganglia	0.911236	Brain_Anterior_cingulate_cortex_BA24	0.790892	-1.19964	1.12114
ENSG00000078725.12	BRINP1	0.341488	2	2	0.205597	Brain_Anterior_cingulate_cortex_BA24	0.560285	Brain_Caudate_basal_ganglia	1.26577	0.341674	1.30686
ENSG00000065183.15	WDR3	0.341827	2	2	0.225704	Brain_Amygdala	0.411861	Brain_Anterior_cingulate_cortex_BA24	-0.820623	-1.01606	0.276392
ENSG00000068137.14	PLEKHH3	0.341844	1	1	0.341844	Brain_Frontal_Cortex_BA9	0.341844	Brain_Frontal_Cortex_BA9	0.950528	0.950528	NA
ENSG00000115128.6	SF3B6	0.342095	1	1	0.342095	Brain_Hippocampus	0.342095	Brain_Hippocampus	0.950034	0.950034	NA
ENSG00000229654.1	RP1-60O19.2	0.342197	12	7	0.0713985	Brain_Cerebellum	0.994852	Brain_Substantia_nigra	0.700309	-0.812272	0.91575
ENSG00000273238.1	RP11-1263C18.1	0.342215	1	1	0.342215	Brain_Nucleus_accumbens_basal_ganglia	0.342215	Brain_Nucleus_accumbens_basal_ganglia	-0.949798	-0.949798	NA
ENSG00000204604.9	ZNF468	0.34228	8	8	0.0596668	Brain_Substantia_nigra	0.799186	Brain_Amygdala	1.88325	0.619993	1.0588
ENSG00000269736.1	CTD-2521M24.11	0.342546	2	2	0.167928	Brain_Anterior_cingulate_cortex_BA24	0.450652	Brain_Caudate_basal_ganglia	-0.754329	-1.06661	0.441633
ENSG00000232063.1	RP11-307E17.8	0.342637	7	6	0.235706	Brain_Nucleus_accumbens_basal_ganglia	0.856189	Pituitary	1.18579	0.325201	0.672443
ENSG00000164919.10	COX6C	0.342786	3	3	0.1951	Brain_Cortex	0.47858	Brain_Nucleus_accumbens_basal_ganglia	1.29564	0.374052	1.12674
ENSG00000140937.13	CDH11	0.342899	4	4	0.204145	Brain_Anterior_cingulate_cortex_BA24	0.778239	Brain_Frontal_Cortex_BA9	0.789842	-0.486284	0.960987
ENSG00000155729.12	KCTD18	0.343029	1	1	0.343029	Brain_Cerebellar_Hemisphere	0.343029	Brain_Cerebellar_Hemisphere	0.948198	0.948198	NA
ENSG00000013288.8	MAN2B2	0.343045	5	5	0.186715	Brain_Cerebellum	0.67317	Brain_Hypothalamus	1.13377	0.0447801	1.19942
ENSG00000102452.15	NALCN	0.343098	4	4	0.110913	Brain_Cerebellar_Hemisphere	0.646218	Pituitary	1.5941	0.668605	0.872788
ENSG00000231742.5	LINC01273	0.343107	13	2	0.400016	Brain_Cerebellar_Hemisphere	0.801138	Brain_Nucleus_accumbens_basal_ganglia	0.841593	-0.301238	0.353928
ENSG00000153561.12	RMND5A	0.343361	1	1	0.343361	Brain_Cerebellum	0.343361	Brain_Cerebellum	0.947546	0.947546	NA
ENSG00000006607.13	FARP2	0.343455	11	7	0.0390776	Brain_Hypothalamus	0.735793	Brain_Cerebellum	0.38132	-0.800167	0.7691
ENSG00000180011.6	ZADH2	0.34347	2	2	0.162521	Pituitary	0.218528	Brain_Cortex	1.39664	0.0830948	1.85764
ENSG00000163209.14	SPRR3	0.343513	1	1	0.343513	Brain_Anterior_cingulate_cortex_BA24	0.343513	Brain_Anterior_cingulate_cortex_BA24	-0.947247	-0.947247	NA
ENSG00000054690.13	PLEKHH1	0.343541	3	3	0.115944	Brain_Cerebellar_Hemisphere	0.650238	Pituitary	1.57203	0.880442	1.15543
ENSG00000112624.12	GLTSCR1L	0.343571	3	3	0.0695434	Brain_Cerebellum	0.249158	Brain_Frontal_Cortex_BA9	1.81487	1.39151	0.36767
ENSG00000109738.10	GLRB	0.343572	2	2	0.143868	Brain_Cerebellar_Hemisphere	0.986166	Brain_Amygdala	1.46154	0.739439	1.0212
ENSG00000111671.9	SPSB2	0.343608	13	1	0.247402	Brain_Substantia_nigra	0.467983	Brain_Anterior_cingulate_cortex_BA24	-0.725766	-0.915846	0.110782
ENSG00000005156.11	LIG3	0.343714	12	2	0.10444	Brain_Cerebellar_Hemisphere	0.440214	Brain_Cortex	1.6237	1.34769	0.25203
ENSG00000197410.12	DCHS2	0.343793	1	1	0.343793	Brain_Amygdala	0.343793	Brain_Amygdala	-0.946697	-0.946697	NA
ENSG00000007866.19	TEAD3	0.343881	1	1	0.343881	Pituitary	0.343881	Pituitary	-0.946524	-0.946524	NA
ENSG00000263280.1	LA16c-325D7.2	0.343931	13	11	0.0956206	Pituitary	0.950714	Brain_Frontal_Cortex_BA9	1.66647	0.17239	0.895933
ENSG00000104936.17	DMPK	0.344022	4	4	0.0689091	Brain_Cerebellar_Hemisphere	0.486017	Brain_Hippocampus	0.696657	-0.804428	1.07688
ENSG00000225706.1	PTPRD-AS1	0.344034	13	6	0.0415571	Brain_Cerebellar_Hemisphere	0.995615	Brain_Cortex	1.76996	-0.751534	1.25453
ENSG00000010932.16	FMO1	0.344148	3	3	0.0741721	Pituitary	0.750694	Brain_Hypothalamus	1.78555	0.278712	1.31437
ENSG00000198468.7	FLVCR1-AS1	0.344306	13	1	0.115001	Brain_Cerebellum	0.602081	Brain_Amygdala	-0.521411	-0.931122	0.284632
ENSG00000146555.18	SDK1	0.344447	2	2	0.178856	Brain_Hypothalamus	0.37469	Brain_Cerebellum	0.887723	-0.228281	1.57827
ENSG00000129596.4	CDO1	0.344577	6	6	0.0664387	Brain_Substantia_nigra	0.88683	Brain_Hippocampus	0.356006	-0.860954	0.925024
ENSG00000156395.12	SORCS3	0.344669	1	1	0.344669	Pituitary	0.344669	Pituitary	-0.94498	-0.94498	NA
ENSG00000178301.3	AQP11	0.344688	7	6	0.0282727	Brain_Nucleus_accumbens_basal_ganglia	0.988729	Pituitary	0.014126	-0.941899	0.73781
ENSG00000228512.2	RP11-281A20.2	0.344774	1	1	0.344774	Brain_Cerebellum	0.344774	Brain_Cerebellum	0.944774	0.944774	NA
ENSG00000139197.10	PEX5	0.344842	10	4	0.0122046	Brain_Anterior_cingulate_cortex_BA24	0.321887	Brain_Caudate_basal_ganglia	-0.990588	-1.6781	0.587248
ENSG00000197937.12	ZNF347	0.344899	10	10	0.0263268	Brain_Substantia_nigra	0.828461	Brain_Cortex	1.49416	0.185008	1.09704
ENSG00000124440.15	HIF3A	0.344919	1	1	0.344919	Brain_Caudate_basal_ganglia	0.344919	Brain_Caudate_basal_ganglia	-0.94449	-0.94449	NA
ENSG00000174606.13	ANGEL2	0.345275	7	5	0.0963782	Brain_Substantia_nigra	0.430501	Brain_Putamen_basal_ganglia	1.66267	0.670423	1.12148
ENSG00000164654.15	MIOS	0.345402	5	4	0.295122	Brain_Cerebellum	0.869588	Brain_Hippocampus	1.04695	-0.0116352	0.657198
ENSG00000136444.9	RSAD1	0.345485	10	7	0.0994205	Brain_Cerebellum	0.941991	Brain_Frontal_Cortex_BA9	0.890944	0.0277589	0.822585
ENSG00000006283.17	CACNA1G	0.345532	2	2	0.145547	Brain_Hippocampus	0.81455	Brain_Frontal_Cortex_BA9	0.23456	-0.610441	1.19501
ENSG00000283897.1	CTB-88F18.5	0.345564	1	1	0.345564	Brain_Putamen_basal_ganglia	0.345564	Brain_Putamen_basal_ganglia	-0.943229	-0.943229	NA
ENSG00000280165.1	PCDH20	0.345643	3	3	0.181004	Brain_Putamen_basal_ganglia	0.708412	Pituitary	1.33767	0.600688	0.880238
ENSG00000174672.15	BRSK2	0.345709	2	2	0.220707	Pituitary	0.562563	Brain_Cerebellum	1.22465	0.901844	0.456516
ENSG00000265750.1	RP11-799B12.4	0.345715	9	6	0.175397	Brain_Hypothalamus	0.854135	Pituitary	1.35506	0.709734	0.594196
ENSG00000173409.13	ARV1	0.345898	5	3	0.204543	Brain_Frontal_Cortex_BA9	0.936409	Brain_Cerebellar_Hemisphere	1.26871	0.649162	0.524811
ENSG00000104044.15	OCA2	0.345922	4	4	0.0643942	Pituitary	0.951475	Brain_Caudate_basal_ganglia	1.84944	0.231449	1.11004
ENSG00000167380.16	ZNF226	0.346149	1	1	0.346149	Brain_Cerebellum	0.346149	Brain_Cerebellum	-0.942086	-0.942086	NA
ENSG00000070371.15	CLTCL1	0.346169	8	6	0.21351	Brain_Nucleus_accumbens_basal_ganglia	0.865014	Brain_Anterior_cingulate_cortex_BA24	1.24397	0.0498967	0.868414
ENSG00000158092.6	NCK1	0.346225	3	3	0.0813129	Brain_Caudate_basal_ganglia	0.825064	Brain_Hypothalamus	1.74312	0.823842	0.808887
ENSG00000104219.12	ZDHHC2	0.346228	2	2	0.228529	Brain_Hippocampus	0.34782	Brain_Nucleus_accumbens_basal_ganglia	1.20416	1.07149	0.187616
ENSG00000125144.13	MT1G	0.34624	4	4	0.112721	Brain_Amygdala	0.894339	Pituitary	0.204677	-0.679831	0.852209
ENSG00000141179.13	PCTP	0.346359	1	1	0.346359	Brain_Nucleus_accumbens_basal_ganglia	0.346359	Brain_Nucleus_accumbens_basal_ganglia	0.941675	0.941675	NA
ENSG00000160218.12	TRAPPC10	0.346546	4	4	0.18825	Brain_Nucleus_accumbens_basal_ganglia	0.857358	Brain_Caudate_basal_ganglia	0.891548	-0.240899	0.904733
ENSG00000152558.14	TMEM123	0.346608	1	1	0.346608	Pituitary	0.346608	Pituitary	0.94119	0.94119	NA
ENSG00000197978.9	GOLGA6L9	0.346621	13	5	0.100029	Brain_Nucleus_accumbens_basal_ganglia	0.849653	Brain_Substantia_nigra	0.526248	-0.810668	0.609485
ENSG00000198920.9	KIAA0753	0.346739	3	3	0.183692	Brain_Cerebellum	0.552259	Pituitary	1.21581	-0.236015	1.30994
ENSG00000144619.14	CNTN4	0.34701	2	2	0.147072	Brain_Cerebellum	0.758529	Brain_Amygdala	1.44995	0.878683	0.807897
ENSG00000179954.15	SSC5D	0.347107	8	5	0.100179	Brain_Cerebellum	0.980692	Brain_Hypothalamus	1.64399	1.20758	0.580315
ENSG00000177519.3	RPRM	0.347167	1	1	0.347167	Brain_Nucleus_accumbens_basal_ganglia	0.347167	Brain_Nucleus_accumbens_basal_ganglia	-0.940099	-0.940099	NA
ENSG00000143344.15	RGL1	0.347177	2	2	0.238096	Brain_Caudate_basal_ganglia	0.4451	Brain_Amygdala	1.17976	0.208075	1.37417
ENSG00000177302.14	TOP3A	0.347233	10	3	0.245044	Brain_Hippocampus	0.810772	Brain_Cerebellar_Hemisphere	0.465525	-0.363407	0.44568
ENSG00000165140.9	FBP1	0.347258	7	5	0.210954	Brain_Nucleus_accumbens_basal_ganglia	0.909253	Brain_Hypothalamus	1.25095	0.352739	0.576819
ENSG00000184293.7	CLECL1	0.34733	9	9	0.199527	Brain_Amygdala	0.999103	Pituitary	0.507914	-0.187437	0.788414
ENSG00000169302.14	STK32A	0.347596	2	2	0.164974	Brain_Putamen_basal_ganglia	0.683097	Brain_Caudate_basal_ganglia	-0.40824	-0.898389	0.693174
ENSG00000264247.1	LINC00909	0.347741	13	10	0.0222639	Brain_Putamen_basal_ganglia	0.936555	Brain_Hypothalamus	2.28583	0.607502	0.78029
ENSG00000167378.8	IRGQ	0.347757	2	2	0.189373	Brain_Frontal_Cortex_BA9	0.493218	Brain_Cerebellum	0.6852	-0.313618	1.41254
ENSG00000205209.7	SCGB2B2	0.347901	4	4	0.0776134	Pituitary	0.475281	Brain_Caudate_basal_ganglia	1.7647	1.11847	0.460836
ENSG00000104695.12	PPP2CB	0.348009	1	1	0.348009	Pituitary	0.348009	Pituitary	0.938458	0.938458	NA
ENSG00000100325.14	ASCC2	0.348067	9	3	0.248297	Brain_Anterior_cingulate_cortex_BA24	0.856428	Brain_Hippocampus	1.15449	0.372358	0.512239
ENSG00000260475.1	RP11-85A1.3	0.348169	6	6	0.353082	Pituitary	0.77303	Brain_Nucleus_accumbens_basal_ganglia	0.928628	0.318231	0.743032
ENSG00000132702.12	HAPLN2	0.348259	1	1	0.348259	Brain_Hypothalamus	0.348259	Brain_Hypothalamus	-0.937972	-0.937972	NA
ENSG00000272354.1	RP11-307L14.2	0.34839	1	1	0.34839	Brain_Hippocampus	0.34839	Brain_Hippocampus	-0.937717	-0.937717	NA
ENSG00000112139.14	MDGA1	0.348396	4	4	0.073814	Brain_Putamen_basal_ganglia	0.740475	Brain_Cortex	0.331225	-0.949484	0.994661
ENSG00000118655.4	DCLRE1B	0.348397	1	1	0.348397	Brain_Cerebellum	0.348397	Brain_Cerebellum	0.937703	0.937703	NA
ENSG00000181885.18	CLDN7	0.348496	2	2	0.14826	Brain_Cortex	0.881057	Pituitary	0.149629	-0.648037	1.12807
ENSG00000239900.12	ADSL	0.348566	5	2	0.135642	Brain_Cerebellar_Hemisphere	0.414312	Brain_Cortex	-0.816329	-1.26688	0.271395
ENSG00000153823.18	PID1	0.348574	1	1	0.348574	Brain_Putamen_basal_ganglia	0.348574	Brain_Putamen_basal_ganglia	-0.937359	-0.937359	NA
ENSG00000179256.2	SMCO3	0.348666	3	3	0.188037	Brain_Cerebellum	0.85401	Pituitary	-0.184004	-0.572655	0.644327
ENSG00000170004.16	CHD3	0.348714	1	1	0.348714	Brain_Frontal_Cortex_BA9	0.348714	Brain_Frontal_Cortex_BA9	0.937087	0.937087	NA
ENSG00000170545.16	SMAGP	0.348758	2	2	0.204513	Brain_Frontal_Cortex_BA9	0.480173	Brain_Anterior_cingulate_cortex_BA24	1.2688	0.281387	1.39641
ENSG00000087589.16	CASS4	0.348759	2	2	0.149146	Brain_Cortex	0.785534	Brain_Cerebellar_Hemisphere	1.44255	0.857334	0.827626
ENSG00000134533.6	RERG	0.348783	2	2	0.149025	Brain_Hypothalamus	0.944848	Brain_Cerebellum	1.44298	0.75608	0.971427
ENSG00000032444.15	PNPLA6	0.348837	5	5	0.153928	Brain_Caudate_basal_ganglia	0.63193	Brain_Hypothalamus	1.42579	-0.365306	1.2487
ENSG00000235823.1	OLMALINC	0.349011	2	2	0.14698	Brain_Amygdala	0.748621	Brain_Nucleus_accumbens_basal_ganglia	-0.320458	-0.88537	0.798906
ENSG00000155016.17	CYP2U1	0.349048	3	3	0.359618	Brain_Cerebellar_Hemisphere	0.908722	Brain_Cerebellum	0.22421	-0.192411	0.629117
ENSG00000100364.18	KIAA0930	0.349135	6	6	0.0350149	Brain_Cerebellar_Hemisphere	0.820026	Brain_Frontal_Cortex_BA9	2.10819	0.624494	0.915777
ENSG00000145284.11	SCD5	0.349138	6	5	0.0223984	Brain_Anterior_cingulate_cortex_BA24	0.950607	Brain_Caudate_basal_ganglia	2.28354	1.27415	0.835799
ENSG00000184227.7	ACOT1	0.349149	13	10	0.0711704	Brain_Cerebellar_Hemisphere	0.959186	Brain_Anterior_cingulate_cortex_BA24	0.995576	-0.259379	0.858105
ENSG00000140368.12	PSTPIP1	0.349192	4	4	0.119633	Brain_Frontal_Cortex_BA9	0.608966	Brain_Cerebellum	1.55632	0.736804	0.972537
ENSG00000061938.16	TNK2	0.349338	4	4	0.143543	Brain_Cerebellum	0.777204	Brain_Cerebellar_Hemisphere	-0.282965	-0.99041	0.501823
ENSG00000233393.1	AP000688.29	0.349344	12	7	0.0728672	Brain_Nucleus_accumbens_basal_ganglia	0.931247	Brain_Caudate_basal_ganglia	1.79366	0.52654	0.835835
ENSG00000134042.12	MRO	0.349392	4	4	0.190042	Brain_Cerebellum	0.769323	Brain_Frontal_Cortex_BA9	1.31045	0.869925	0.423214
ENSG00000170085.17	SIMC1	0.349543	3	3	0.14049	Brain_Caudate_basal_ganglia	0.569786	Brain_Putamen_basal_ganglia	1.47397	0.900285	0.498866
ENSG00000117602.11	RCAN3	0.349603	1	1	0.349603	Brain_Substantia_nigra	0.349603	Brain_Substantia_nigra	0.93536	0.93536	NA
ENSG00000119684.15	MLH3	0.349668	1	1	0.349668	Brain_Nucleus_accumbens_basal_ganglia	0.349668	Brain_Nucleus_accumbens_basal_ganglia	0.935233	0.935233	NA
ENSG00000106853.18	PTGR1	0.34968	8	7	0.119264	Pituitary	0.707672	Brain_Frontal_Cortex_BA9	0.794826	-0.156192	0.820199
ENSG00000183785.14	TUBA8	0.349685	2	2	0.188944	Brain_Frontal_Cortex_BA9	0.604247	Brain_Amygdala	1.31371	0.916006	0.562437
ENSG00000260032.1	NORAD	0.349698	2	2	0.153418	Brain_Frontal_Cortex_BA9	0.8126	Brain_Cortex	1.42756	0.595244	1.17707
ENSG00000105672.14	ETV2	0.349915	1	1	0.349915	Pituitary	0.349915	Pituitary	-0.934754	-0.934754	NA
ENSG00000224848.1	RP11-535M15.1	0.349928	12	1	0.204356	Brain_Cerebellar_Hemisphere	0.464527	Brain_Cerebellum	1.26924	0.924301	0.176314
ENSG00000214870.8	AC004540.5	0.349991	9	9	0.0980923	Brain_Cerebellar_Hemisphere	0.976927	Brain_Cerebellum	1.37284	0.0362796	1.07058
ENSG00000109929.9	SC5D	0.350022	1	1	0.350022	Pituitary	0.350022	Pituitary	0.934546	0.934546	NA
ENSG00000203797.9	DDO	0.350086	11	6	0.133174	Brain_Putamen_basal_ganglia	0.92637	Brain_Cerebellar_Hemisphere	1.5017	0.418837	0.546482
ENSG00000132821.11	VSTM2L	0.350178	2	2	0.254627	Brain_Cortex	0.405929	Brain_Caudate_basal_ganglia	1.13918	0.154052	1.39319
ENSG00000183960.8	KCNH8	0.350255	2	2	0.148493	Brain_Frontal_Cortex_BA9	0.917672	Brain_Putamen_basal_ganglia	1.44488	0.670755	1.09477
ENSG00000117450.13	PRDX1	0.350306	3	3	0.114442	Brain_Hippocampus	0.920039	Brain_Amygdala	0.485679	-0.330825	1.09759
ENSG00000140798.15	ABCC12	0.350307	1	1	0.350307	Brain_Amygdala	0.350307	Brain_Amygdala	-0.933994	-0.933994	NA
ENSG00000155511.17	GRIA1	0.350327	3	3	0.0771981	Brain_Nucleus_accumbens_basal_ganglia	0.982764	Brain_Cerebellum	1.76718	0.566683	1.04112
ENSG00000162910.18	MRPL55	0.350392	6	2	0.123567	Brain_Frontal_Cortex_BA9	0.32672	Brain_Cortex	1.53997	1.28234	0.230924
ENSG00000160194.17	NDUFV3	0.350407	13	9	0.0608679	Brain_Hypothalamus	0.951046	Brain_Anterior_cingulate_cortex_BA24	1.44899	-0.543489	0.958686
ENSG00000109943.8	CRTAM	0.350443	1	1	0.350443	Brain_Amygdala	0.350443	Brain_Amygdala	-0.933731	-0.933731	NA
ENSG00000177432.6	NAP1L5	0.350541	7	6	0.0741547	Brain_Cerebellum	0.592316	Pituitary	1.78566	0.887311	0.769553
ENSG00000170290.3	SLN	0.350642	5	4	0.0369644	Brain_Cerebellum	0.907257	Brain_Putamen_basal_ganglia	2.08616	0.427893	1.44178
ENSG00000225174.1	OSTM1-AS1	0.350697	2	2	0.148756	Brain_Caudate_basal_ganglia	0.862141	Brain_Anterior_cingulate_cortex_BA24	1.44394	0.808795	0.898232
ENSG00000133661.15	SFTPD	0.350806	13	2	0.250312	Pituitary	0.977484	Brain_Anterior_cingulate_cortex_BA24	0.0675914	-0.290709	0.292639
ENSG00000203710.10	CR1	0.35083	8	2	0.387217	Brain_Caudate_basal_ganglia	0.915762	Brain_Frontal_Cortex_BA9	0.208744	-0.391915	0.376245
ENSG00000076344.15	RGS11	0.351093	8	8	0.0911341	Brain_Frontal_Cortex_BA9	0.939404	Brain_Cortex	1.68945	0.0253579	1.16236
ENSG00000176293.19	ZNF135	0.351204	6	3	0.0637977	Brain_Frontal_Cortex_BA9	0.920564	Brain_Cerebellum	1.85359	0.573636	0.784378
ENSG00000122756.14	CNTFR	0.351315	3	3	0.214373	Brain_Hippocampus	0.554185	Brain_Caudate_basal_ganglia	-0.591501	-0.958278	0.332997
ENSG00000128594.7	LRRC4	0.351321	1	1	0.351321	Brain_Hypothalamus	0.351321	Brain_Hypothalamus	-0.93203	-0.93203	NA
ENSG00000196123.12	KIAA0895L	0.351416	5	4	0.0411628	Brain_Cortex	0.562344	Brain_Anterior_cingulate_cortex_BA24	-0.579363	-1.20864	0.568839
ENSG00000178802.17	MPI	0.351507	10	2	0.0785805	Brain_Cortex	0.473897	Pituitary	-0.716153	-1.26862	0.300122
ENSG00000083223.17	ZCCHC6	0.351671	2	2	0.192387	Brain_Nucleus_accumbens_basal_ganglia	0.526835	Brain_Putamen_basal_ganglia	-0.632845	-0.968197	0.474259
ENSG00000185149.5	NPY2R	0.351691	10	1	0.221748	Brain_Anterior_cingulate_cortex_BA24	0.426213	Brain_Hippocampus	1.22189	0.920805	0.151482
ENSG00000115828.15	QPCT	0.351721	3	3	0.148219	Brain_Anterior_cingulate_cortex_BA24	0.942518	Brain_Nucleus_accumbens_basal_ganglia	1.44585	0.391496	0.936441
ENSG00000133985.2	TTC9	0.352078	1	1	0.352078	Brain_Cerebellar_Hemisphere	0.352078	Brain_Cerebellar_Hemisphere	-0.930566	-0.930566	NA
ENSG00000099814.15	CEP170B	0.352091	3	3	0.21335	Brain_Hypothalamus	0.517621	Brain_Substantia_nigra	0.647016	-0.447686	0.980289
ENSG00000186153.16	WWOX	0.352115	12	8	0.108461	Brain_Amygdala	0.9133	Brain_Substantia_nigra	1.60515	0.499996	0.763058
ENSG00000164816.7	DEFA5	0.352131	2	2	0.186304	Brain_Hippocampus	0.639737	Brain_Hypothalamus	0.468067	-0.426763	1.26548
ENSG00000245685.6	AF146191.4	0.352137	13	7	0.0733339	Brain_Anterior_cingulate_cortex_BA24	0.999614	Pituitary	0.550849	-0.882097	0.704348
ENSG00000154127.9	UBASH3B	0.35216	2	2	0.162278	Brain_Cortex	0.657202	Brain_Hypothalamus	1.39745	0.476836	1.30195
ENSG00000213380.14	COG8	0.352265	1	1	0.352265	Brain_Frontal_Cortex_BA9	0.352265	Brain_Frontal_Cortex_BA9	0.930204	0.930204	NA
ENSG00000163162.8	RNF149	0.352278	11	8	0.0454985	Brain_Cerebellum	0.978966	Brain_Cerebellar_Hemisphere	1.03593	0.23664	0.869689
ENSG00000185252.18	ZNF74	0.352378	1	1	0.352378	Brain_Anterior_cingulate_cortex_BA24	0.352378	Brain_Anterior_cingulate_cortex_BA24	-0.929987	-0.929987	NA
ENSG00000229321.1	AC008269.2	0.352452	1	1	0.352452	Brain_Caudate_basal_ganglia	0.352452	Brain_Caudate_basal_ganglia	-0.929843	-0.929843	NA
ENSG00000169896.16	ITGAM	0.352539	3	3	0.144066	Brain_Anterior_cingulate_cortex_BA24	0.85074	Brain_Putamen_basal_ganglia	0.920932	-0.117236	1.21989
ENSG00000154080.13	CHST9	0.352553	5	2	0.470626	Brain_Cerebellar_Hemisphere	0.799801	Brain_Hypothalamus	0.696352	0.00698232	0.64645
ENSG00000146070.16	PLA2G7	0.352625	5	5	0.0320727	Brain_Frontal_Cortex_BA9	0.494012	Brain_Cerebellum	-0.683941	-1.27436	0.6164
ENSG00000256982.1	CTD-2555A7.2	0.352649	2	2	0.165555	Brain_Cerebellum	0.361441	Brain_Cerebellar_Hemisphere	1.38663	1.14963	0.335173
ENSG00000197182.14	MIRLET7BHG	0.35266	1	1	0.35266	Brain_Cerebellum	0.35266	Brain_Cerebellum	0.929443	0.929443	NA
ENSG00000183439.7	TRIM61	0.352738	2	2	0.179465	Brain_Hypothalamus	0.251606	Brain_Nucleus_accumbens_basal_ganglia	1.3424	1.24443	0.138557
ENSG00000235180.1	LINC00601	0.352925	3	3	0.113436	Brain_Putamen_basal_ganglia	0.718297	Brain_Nucleus_accumbens_basal_ganglia	0.360736	-0.768653	1.00942
ENSG00000184361.12	SPATA32	0.352932	1	1	0.352932	Pituitary	0.352932	Pituitary	0.928918	0.928918	NA
ENSG00000175348.10	TMEM9B	0.353033	2	2	0.183301	Pituitary	0.250862	Brain_Cerebellum	1.33066	1.23946	0.128978
ENSG00000120458.10	MSANTD2	0.35307	2	2	0.187947	Brain_Nucleus_accumbens_basal_ganglia	0.538174	Brain_Substantia_nigra	1.31668	0.966126	0.495751
ENSG00000234492.4	RPL34-AS1	0.353073	3	3	0.101108	Brain_Cerebellar_Hemisphere	0.552519	Brain_Cerebellum	-0.59399	-1.24733	0.569587
ENSG00000241316.6	SUCLG2-AS1	0.353095	9	6	0.0309372	Brain_Cortex	0.45469	Brain_Frontal_Cortex_BA9	1.16394	-1.1943	0.978003
ENSG00000168906.12	MAT2A	0.353126	2	2	0.231603	Brain_Cerebellum	0.970615	Brain_Cerebellar_Hemisphere	0.0368367	-0.579702	0.871918
ENSG00000108219.14	TSPAN14	0.353381	7	7	0.150086	Brain_Substantia_nigra	0.877918	Brain_Caudate_basal_ganglia	1.43923	0.0430953	0.913341
ENSG00000085982.13	USP40	0.353493	9	6	0.176249	Brain_Nucleus_accumbens_basal_ganglia	0.901861	Brain_Caudate_basal_ganglia	1.3524	0.53788	0.965154
ENSG00000075043.18	KCNQ2	0.353509	5	5	0.24782	Brain_Frontal_Cortex_BA9	0.734134	Brain_Cerebellum	1.15566	0.364432	0.793811
ENSG00000110172.11	CHORDC1	0.353662	1	1	0.353662	Brain_Cortex	0.353662	Brain_Cortex	-0.92751	-0.92751	NA
ENSG00000231427.5	LINC01445	0.353716	2	2	0.151617	Brain_Cortex	0.250101	Brain_Frontal_Cortex_BA9	-1.15011	-1.29197	0.200633
ENSG00000067208.14	EVI5	0.353874	6	4	0.215244	Brain_Amygdala	0.900539	Brain_Putamen_basal_ganglia	0.535925	-0.187148	0.747148
ENSG00000176402.5	GJC3	0.353884	2	2	0.193537	Brain_Caudate_basal_ganglia	0.429362	Brain_Putamen_basal_ganglia	-0.790284	-1.04524	0.360556
ENSG00000169371.13	SNUPN	0.353995	12	4	0.0712689	Brain_Amygdala	0.906503	Brain_Cerebellum	1.80376	1.21308	0.558914
ENSG00000185664.14	PMEL	0.354004	1	1	0.354004	Pituitary	0.354004	Pituitary	0.92685	0.92685	NA
ENSG00000140749.8	IGSF6	0.354043	2	2	0.152522	Brain_Cortex	0.815968	Brain_Caudate_basal_ganglia	1.43068	0.831707	0.847076
ENSG00000234283.1	LINC01731	0.354069	4	4	0.0930776	Brain_Caudate_basal_ganglia	0.932715	Brain_Cerebellar_Hemisphere	0.624358	-0.166083	1.03291
ENSG00000272347.1	RP11-43F13.4	0.35419	4	3	0.195144	Brain_Cortex	0.964387	Brain_Anterior_cingulate_cortex_BA24	1.29551	0.625854	0.554338
ENSG00000124574.14	ABCC10	0.354301	1	1	0.354301	Brain_Putamen_basal_ganglia	0.354301	Brain_Putamen_basal_ganglia	-0.92628	-0.92628	NA
ENSG00000187231.13	SESTD1	0.354306	2	2	0.337304	Brain_Cerebellum	0.340109	Brain_Cerebellar_Hemisphere	0.959506	0.00277775	1.35302
ENSG00000257259.1	RP11-767I20.1	0.354394	1	1	0.354394	Brain_Hippocampus	0.354394	Brain_Hippocampus	-0.926099	-0.926099	NA
ENSG00000075234.16	TTC38	0.354448	8	3	0.304189	Brain_Hypothalamus	0.874307	Brain_Cerebellar_Hemisphere	0.356383	-0.545263	0.486305
ENSG00000120158.11	RCL1	0.354448	4	3	0.0999388	Brain_Nucleus_accumbens_basal_ganglia	0.443113	Brain_Cerebellar_Hemisphere	1.64515	1.40012	0.424284
ENSG00000119285.10	HEATR1	0.354457	2	2	0.149849	Brain_Cerebellum	0.935972	Brain_Cerebellar_Hemisphere	1.44007	0.7602	0.961476
ENSG00000114200.9	BCHE	0.354577	5	5	0.0393263	Brain_Putamen_basal_ganglia	0.926022	Brain_Cortex	2.06076	1.22423	0.716394
ENSG00000139433.9	GLTP	0.354673	13	4	0.154405	Brain_Amygdala	0.869889	Brain_Cerebellar_Hemisphere	0.996067	0.276507	0.713491
ENSG00000172232.9	AZU1	0.35475	1	1	0.35475	Brain_Putamen_basal_ganglia	0.35475	Brain_Putamen_basal_ganglia	-0.925415	-0.925415	NA
ENSG00000236268.5	LINC01361	0.355006	4	4	0.14175	Brain_Frontal_Cortex_BA9	0.793615	Brain_Anterior_cingulate_cortex_BA24	1.46931	0.171244	1.20007
ENSG00000235162.8	C12orf75	0.355032	4	3	0.182081	Brain_Hippocampus	0.698685	Brain_Frontal_Cortex_BA9	1.33438	0.958918	0.420458
ENSG00000128309.16	MPST	0.355114	2	2	0.151518	Brain_Putamen_basal_ganglia	0.926522	Brain_Caudate_basal_ganglia	0.092222	-0.670984	1.07934
ENSG00000170873.18	MTSS1	0.355137	1	1	0.355137	Brain_Hippocampus	0.355137	Brain_Hippocampus	-0.924672	-0.924672	NA
ENSG00000124749.16	COL21A1	0.355221	4	3	0.0772792	Brain_Amygdala	0.867656	Brain_Cerebellar_Hemisphere	0.215238	-0.301442	0.977053
ENSG00000148303.16	RPL7A	0.355354	1	1	0.355354	Pituitary	0.355354	Pituitary	0.924254	0.924254	NA
ENSG00000049656.13	CLPTM1L	0.355519	1	1	0.355519	Brain_Cerebellar_Hemisphere	0.355519	Brain_Cerebellar_Hemisphere	-0.923938	-0.923938	NA
ENSG00000152766.5	ANKRD22	0.355524	1	1	0.355524	Pituitary	0.355524	Pituitary	0.923929	0.923929	NA
ENSG00000224950.2	RP5-1086K13.1	0.355584	1	1	0.355584	Pituitary	0.355584	Pituitary	0.923813	0.923813	NA
ENSG00000162959.13	MEMO1	0.35568	1	1	0.35568	Brain_Cortex	0.35568	Brain_Cortex	-0.923627	-0.923627	NA
ENSG00000213366.12	GSTM2	0.355787	8	8	0.0346964	Brain_Substantia_nigra	0.871898	Brain_Cortex	2.11188	-0.01092	1.01483
ENSG00000115183.14	TANC1	0.356061	2	1	0.204616	Brain_Cerebellum	0.576064	Brain_Cerebellar_Hemisphere	-0.559144	-0.913827	0.501598
ENSG00000151224.12	MAT1A	0.356113	1	1	0.356113	Brain_Putamen_basal_ganglia	0.356113	Brain_Putamen_basal_ganglia	-0.922797	-0.922797	NA
ENSG00000183580.9	FBXL7	0.356127	1	1	0.356127	Brain_Frontal_Cortex_BA9	0.356127	Brain_Frontal_Cortex_BA9	0.92277	0.92277	NA
ENSG00000159374.17	M1AP	0.35615	1	1	0.35615	Brain_Hypothalamus	0.35615	Brain_Hypothalamus	-0.922726	-0.922726	NA
ENSG00000149403.12	GRIK4	0.356341	3	3	0.197704	Brain_Caudate_basal_ganglia	0.361852	Pituitary	1.28812	1.15195	0.208562
ENSG00000135898.9	GPR55	0.356427	5	5	0.0605271	Brain_Nucleus_accumbens_basal_ganglia	0.902708	Brain_Frontal_Cortex_BA9	1.87693	0.0925429	1.04793
ENSG00000186790.5	FOXE3	0.3566	3	2	0.118654	Brain_Frontal_Cortex_BA9	0.55194	Brain_Cerebellar_Hemisphere	-0.594856	-1.08786	0.48312
ENSG00000204385.10	SLC44A4	0.356692	1	1	0.356692	Pituitary	0.356692	Pituitary	-0.921687	-0.921687	NA
ENSG00000066382.16	MPPED2	0.356772	3	3	0.134447	Brain_Hippocampus	0.819847	Brain_Putamen_basal_ganglia	0.472457	-0.41736	0.998225
ENSG00000165792.17	METTL17	0.356792	1	1	0.356792	Pituitary	0.356792	Pituitary	0.921495	0.921495	NA
ENSG00000188385.11	JAKMIP3	0.356812	13	1	0.178628	Brain_Cerebellar_Hemisphere	0.948613	Brain_Caudate_basal_ganglia	1.34499	0.891515	0.323404
ENSG00000170315.13	UBB	0.356939	1	1	0.356939	Brain_Hypothalamus	0.356939	Brain_Hypothalamus	-0.921214	-0.921214	NA
ENSG00000183346.6	C10orf107	0.357058	13	1	0.231584	Pituitary	0.87097	Brain_Substantia_nigra	-0.162426	-0.882485	0.36349
ENSG00000102543.14	CDADC1	0.35706	6	4	0.048633	Brain_Cortex	0.603994	Brain_Hippocampus	1.97179	0.840636	0.806246
ENSG00000181284.2	TMEM102	0.357345	1	1	0.357345	Brain_Frontal_Cortex_BA9	0.357345	Brain_Frontal_Cortex_BA9	0.920435	0.920435	NA
ENSG00000127526.14	SLC35E1	0.357394	3	3	0.156753	Brain_Cerebellum	0.938529	Brain_Substantia_nigra	1.41608	0.547221	0.776047
ENSG00000165156.14	ZHX1	0.357448	1	1	0.357448	Brain_Cortex	0.357448	Brain_Cortex	-0.920239	-0.920239	NA
ENSG00000280207.1	RP11-423H2.4	0.357451	1	1	0.357451	Pituitary	0.357451	Pituitary	-0.920233	-0.920233	NA
ENSG00000033178.12	UBA6	0.357637	8	3	0.301581	Brain_Putamen_basal_ganglia	0.98431	Brain_Cerebellum	0.284368	-0.20598	0.457333
ENSG00000136122.15	BORA	0.357744	1	1	0.357744	Brain_Cerebellum	0.357744	Brain_Cerebellum	0.919673	0.919673	NA
ENSG00000126106.13	TMEM53	0.35779	4	4	0.0689356	Pituitary	0.703501	Brain_Putamen_basal_ganglia	0.380599	-0.685969	0.917569
ENSG00000263063.1	RP11-388C12.1	0.357933	13	4	0.195669	Brain_Amygdala	0.940416	Brain_Caudate_basal_ganglia	0.150704	-0.41686	0.501566
ENSG00000178297.12	TMPRSS9	0.357979	3	3	0.0755898	Brain_Cerebellum	0.985615	Brain_Frontal_Cortex_BA9	0.01803	-0.936727	0.902922
ENSG00000196199.13	MPHOSPH8	0.358091	1	1	0.358091	Pituitary	0.358091	Pituitary	0.919009	0.919009	NA
ENSG00000103415.11	HMOX2	0.358094	2	2	0.162201	Brain_Nucleus_accumbens_basal_ganglia	0.238512	Brain_Cerebellum	1.17871	-0.109498	1.82181
ENSG00000100258.17	LMF2	0.358155	5	5	0.286383	Brain_Cortex	0.978239	Brain_Cerebellum	0.914063	-0.0480953	0.817273
ENSG00000170430.9	MGMT	0.358162	13	4	0.0301547	Brain_Putamen_basal_ganglia	0.530546	Brain_Anterior_cingulate_cortex_BA24	-0.627172	-1.58178	0.557411
ENSG00000148935.10	GAS2	0.358167	6	6	0.122209	Brain_Putamen_basal_ganglia	0.989424	Brain_Cortex	1.54557	0.737831	0.7067
ENSG00000125864.13	BFSP1	0.358205	2	2	0.199935	Brain_Caudate_basal_ganglia	0.86446	Brain_Cortex	1.28174	0.555519	1.02703
ENSG00000183850.13	ZNF730	0.358337	6	5	0.198432	Brain_Hypothalamus	0.876038	Brain_Cerebellum	1.28603	0.0204277	0.769292
ENSG00000205853.10	RFPL3S	0.358419	12	3	0.239632	Brain_Putamen_basal_ganglia	0.991804	Pituitary	1.17591	0.349203	0.475222
ENSG00000196372.12	ASB13	0.35855	6	6	0.121579	Pituitary	0.997213	Brain_Cortex	1.54818	0.592321	0.802573
ENSG00000181631.6	P2RY13	0.358567	2	2	0.210158	Brain_Caudate_basal_ganglia	0.784141	Brain_Amygdala	0.273926	-0.489603	1.07979
ENSG00000214967.5	NPIPA7	0.358571	1	1	0.358571	Brain_Hypothalamus	0.358571	Brain_Hypothalamus	-0.918092	-0.918092	NA
ENSG00000170584.10	NUDCD2	0.35858	5	5	0.168747	Brain_Cortex	0.737213	Brain_Frontal_Cortex_BA9	0.818927	-0.163025	0.93237
ENSG00000169992.9	NLGN2	0.358603	1	1	0.358603	Pituitary	0.358603	Pituitary	-0.91803	-0.91803	NA
ENSG00000117477.12	CCDC181	0.358687	8	5	0.199631	Brain_Frontal_Cortex_BA9	0.993629	Brain_Anterior_cingulate_cortex_BA24	1.03657	-0.340811	0.740514
ENSG00000112576.12	CCND3	0.358702	1	1	0.358702	Brain_Cortex	0.358702	Brain_Cortex	-0.917841	-0.917841	NA
ENSG00000120057.4	SFRP5	0.358811	3	3	0.136379	Brain_Cerebellum	0.398018	Pituitary	-0.845167	-1.20364	0.328217
ENSG00000204392.10	LSM2	0.358812	1	1	0.358812	Brain_Hippocampus	0.358812	Brain_Hippocampus	-0.917631	-0.917631	NA
ENSG00000167216.16	KATNAL2	0.358855	4	4	0.22825	Brain_Cerebellum	0.943209	Brain_Nucleus_accumbens_basal_ganglia	1.08902	0.0944119	0.987598
ENSG00000132793.11	LPIN3	0.358937	8	7	0.0394313	Brain_Nucleus_accumbens_basal_ganglia	0.994978	Brain_Putamen_basal_ganglia	1.31783	-0.384043	0.935929
ENSG00000167617.2	CDC42EP5	0.358989	1	1	0.358989	Brain_Frontal_Cortex_BA9	0.358989	Brain_Frontal_Cortex_BA9	0.917294	0.917294	NA
ENSG00000125731.12	SH2D3A	0.359027	1	1	0.359027	Pituitary	0.359027	Pituitary	0.91722	0.91722	NA
ENSG00000171806.11	METTL18	0.359118	13	1	0.23397	Brain_Cerebellum	0.512654	Brain_Anterior_cingulate_cortex_BA24	1.1902	0.906853	0.120639
ENSG00000081014.10	AP4E1	0.359295	2	2	0.157283	Brain_Cerebellum	0.935664	Brain_Anterior_cingulate_cortex_BA24	1.41427	0.666773	1.05712
ENSG00000105705.15	SUGP1	0.359344	2	2	0.201148	Brain_Hippocampus	0.565363	Brain_Cortex	-0.574894	-0.92659	0.497374
ENSG00000157150.4	TIMP4	0.359496	8	7	0.167283	Brain_Hypothalamus	0.771952	Brain_Amygdala	1.02902	0.133822	0.930496
ENSG00000120262.9	CCDC170	0.359544	10	7	0.0237241	Brain_Cortex	0.378671	Brain_Substantia_nigra	-0.880348	-1.59055	0.447591
ENSG00000111358.13	GTF2H3	0.359582	4	4	0.239783	Brain_Cerebellar_Hemisphere	0.655645	Brain_Cerebellum	1.17553	0.044983	1.05198
ENSG00000204657.3	OR2H2	0.359609	3	3	0.167583	Brain_Frontal_Cortex_BA9	0.74208	Brain_Putamen_basal_ganglia	1.38001	0.223333	1.00205
ENSG00000276417.1	RP11-266K4.13	0.35964	1	1	0.35964	Brain_Nucleus_accumbens_basal_ganglia	0.35964	Brain_Nucleus_accumbens_basal_ganglia	0.916052	0.916052	NA
ENSG00000134324.11	LPIN1	0.359695	12	12	0.0361988	Brain_Amygdala	0.895769	Brain_Cerebellar_Hemisphere	1.44689	-0.117139	1.04777
ENSG00000186976.14	EFCAB6	0.359745	6	6	0.0173646	Brain_Cortex	0.799262	Pituitary	1.12715	-0.67192	1.4239
ENSG00000184908.17	CLCNKB	0.35979	3	3	0.15881	Brain_Cerebellar_Hemisphere	0.820177	Brain_Cerebellum	1.40909	0.659061	0.652014
ENSG00000138346.14	DNA2	0.359802	13	1	0.113845	Brain_Anterior_cingulate_cortex_BA24	0.560733	Brain_Caudate_basal_ganglia	-0.581753	-0.891915	0.242374
ENSG00000163629.12	PTPN13	0.359912	8	2	0.0584753	Brain_Hippocampus	0.963458	Brain_Cerebellum	-0.0458145	-0.892478	0.515485
ENSG00000213020.9	ZNF611	0.359972	2	2	0.242297	Brain_Caudate_basal_ganglia	0.458013	Brain_Frontal_Cortex_BA9	0.742122	-0.213571	1.35155
ENSG00000134917.9	ADAMTS8	0.360066	4	4	0.0541512	Brain_Putamen_basal_ganglia	0.940492	Brain_Frontal_Cortex_BA9	-0.0746514	-0.819453	0.854164
ENSG00000196531.10	NACA	0.360139	3	3	0.195227	Brain_Putamen_basal_ganglia	0.697729	Brain_Caudate_basal_ganglia	0.679603	-0.0757599	1.06612
ENSG00000197056.9	ZMYM1	0.360252	3	3	0.127721	Brain_Frontal_Cortex_BA9	0.603289	Pituitary	1.52315	0.419532	1.15694
ENSG00000135077.8	HAVCR2	0.36027	1	1	0.36027	Brain_Nucleus_accumbens_basal_ganglia	0.36027	Brain_Nucleus_accumbens_basal_ganglia	-0.91485	-0.91485	NA
ENSG00000186642.15	PDE2A	0.360288	6	6	0.0352074	Brain_Cortex	0.898735	Brain_Cerebellum	2.10596	0.388122	1.21634
ENSG00000277200.1	RP11-74E22.8	0.360298	3	3	0.152272	Brain_Cerebellum	0.415066	Brain_Cerebellar_Hemisphere	1.43155	0.483635	1.16362
ENSG00000086205.16	FOLH1	0.360365	7	4	0.0341953	Brain_Cerebellum	0.56816	Brain_Nucleus_accumbens_basal_ganglia	2.11776	1.02668	0.503475
ENSG00000182544.8	MFSD5	0.360428	2	2	0.222121	Brain_Frontal_Cortex_BA9	0.5759	Brain_Nucleus_accumbens_basal_ganglia	1.22091	0.330762	1.25886
ENSG00000074800.13	ENO1	0.360663	1	1	0.360663	Pituitary	0.360663	Pituitary	-0.914102	-0.914102	NA
ENSG00000148200.16	NR6A1	0.360749	1	1	0.360749	Brain_Caudate_basal_ganglia	0.360749	Brain_Caudate_basal_ganglia	0.913938	0.913938	NA
ENSG00000159899.14	NPR2	0.360872	1	1	0.360872	Brain_Cerebellum	0.360872	Brain_Cerebellum	0.913705	0.913705	NA
ENSG00000167515.10	TRAPPC2L	0.360885	4	1	0.197964	Brain_Cerebellar_Hemisphere	0.471666	Brain_Putamen_basal_ganglia	-0.719771	-0.897424	0.262491
ENSG00000068831.18	RASGRP2	0.360947	1	1	0.360947	Brain_Hippocampus	0.360947	Brain_Hippocampus	0.913561	0.913561	NA
ENSG00000227542.1	AC092614.2	0.360952	1	1	0.360952	Brain_Nucleus_accumbens_basal_ganglia	0.360952	Brain_Nucleus_accumbens_basal_ganglia	0.913553	0.913553	NA
ENSG00000196503.3	ARL9	0.361088	4	4	0.28595	Pituitary	0.876292	Brain_Cortex	1.06705	0.201816	0.724613
ENSG00000172315.5	TP53RK	0.361145	2	2	0.224363	Pituitary	0.47706	Brain_Amygdala	1.21501	0.963024	0.35636
ENSG00000178038.16	ALS2CL	0.36115	7	4	0.341718	Brain_Hypothalamus	0.932942	Brain_Cerebellar_Hemisphere	0.913136	-0.0649838	0.585512
ENSG00000122548.5	KIAA0087	0.361175	7	7	0.039588	Brain_Frontal_Cortex_BA9	0.88062	Brain_Caudate_basal_ganglia	2.05802	0.193594	1.07286
ENSG00000112715.21	VEGFA	0.36118	1	1	0.36118	Brain_Substantia_nigra	0.36118	Brain_Substantia_nigra	0.913119	0.913119	NA
ENSG00000271086.5	NAMA	0.361246	2	2	0.201773	Brain_Cerebellar_Hemisphere	0.466201	Brain_Cerebellum	1.27652	1.0026	0.387383
ENSG00000171793.13	CTPS1	0.361359	9	9	0.0458837	Pituitary	0.941667	Brain_Hippocampus	1.99646	0.632218	1.15254
ENSG00000107625.12	DDX50	0.361423	3	3	0.125429	Brain_Substantia_nigra	0.654269	Brain_Putamen_basal_ganglia	1.53238	0.635109	1.00308
ENSG00000172922.8	RNASEH2C	0.361423	10	4	0.0834335	Brain_Cerebellum	0.708344	Brain_Hippocampus	1.7311	1.10019	0.617831
ENSG00000164284.14	GRPEL2	0.361477	1	1	0.361477	Brain_Frontal_Cortex_BA9	0.361477	Brain_Frontal_Cortex_BA9	0.912555	0.912555	NA
ENSG00000121297.6	TSHZ3	0.361668	1	1	0.361668	Brain_Cerebellum	0.361668	Brain_Cerebellum	-0.912192	-0.912192	NA
ENSG00000277999.1	RP11-426C22.8	0.361703	1	1	0.361703	Pituitary	0.361703	Pituitary	-0.912126	-0.912126	NA
ENSG00000197705.9	KLHL14	0.361858	5	3	0.14811	Brain_Frontal_Cortex_BA9	0.994444	Brain_Hypothalamus	0.00696312	-0.406168	0.593722
ENSG00000182552.14	RWDD4	0.36192	2	2	0.158259	Brain_Cerebellum	0.910896	Brain_Cerebellar_Hemisphere	1.41095	0.64952	1.07682
ENSG00000236700.5	LINC01010	0.361994	2	2	0.26325	Brain_Amygdala	0.381275	Brain_Caudate_basal_ganglia	1.11874	0.997146	0.171964
ENSG00000272506.1	RP4-535B20.4	0.362021	1	1	0.362021	Brain_Anterior_cingulate_cortex_BA24	0.362021	Brain_Anterior_cingulate_cortex_BA24	-0.91152	-0.91152	NA
ENSG00000039523.19	FAM65A	0.362236	1	1	0.362236	Brain_Cerebellum	0.362236	Brain_Cerebellum	-0.911113	-0.911113	NA
ENSG00000145016.15	RUBCN	0.362272	2	2	0.236636	Pituitary	0.442221	Brain_Cerebellum	0.768447	-0.207495	1.38019
ENSG00000132781.17	MUTYH	0.362295	4	3	0.135054	Brain_Nucleus_accumbens_basal_ganglia	0.476388	Brain_Hypothalamus	1.49446	1.21725	0.345532
ENSG00000224940.8	PRRT4	0.362354	1	1	0.362354	Brain_Putamen_basal_ganglia	0.362354	Brain_Putamen_basal_ganglia	0.910888	0.910888	NA
ENSG00000164120.13	HPGD	0.362371	2	2	0.156811	Brain_Cortex	0.473196	Brain_Hypothalamus	1.41588	1.06658	0.493979
ENSG00000274659.1	RP11-986G18.2	0.362422	3	3	0.114075	Brain_Cortex	0.701219	Brain_Hypothalamus	1.58014	0.983571	0.598239
ENSG00000139644.12	TMBIM6	0.362494	2	2	0.166456	Brain_Cerebellum	0.798165	Brain_Cortex	-0.255722	-0.819703	0.797589
ENSG00000119946.10	CNNM1	0.362524	3	3	0.0952956	Brain_Nucleus_accumbens_basal_ganglia	0.651386	Brain_Cortex	0.451838	-0.642599	1.06165
ENSG00000108479.11	GALK1	0.362553	1	1	0.362553	Brain_Cerebellum	0.362553	Brain_Cerebellum	0.910511	0.910511	NA
ENSG00000138382.14	METTL5	0.362615	3	3	0.124821	Brain_Cerebellum	0.535931	Brain_Anterior_cingulate_cortex_BA24	1.53485	1.15812	0.479048
ENSG00000094914.12	AAAS	0.362626	1	1	0.362626	Brain_Cortex	0.362626	Brain_Cortex	0.910373	0.910373	NA
ENSG00000156273.15	BACH1	0.362647	1	1	0.362647	Brain_Anterior_cingulate_cortex_BA24	0.362647	Brain_Anterior_cingulate_cortex_BA24	0.910332	0.910332	NA
ENSG00000272619.1	RP11-563K23.1	0.362753	4	4	0.125655	Brain_Cortex	0.985605	Brain_Cerebellum	1.53146	0.600765	0.97553
ENSG00000006042.11	TMEM98	0.362783	10	4	0.154588	Brain_Substantia_nigra	0.925145	Brain_Cerebellum	1.42351	0.427346	0.499542
ENSG00000175793.11	SFN	0.362792	1	1	0.362792	Brain_Putamen_basal_ganglia	0.362792	Brain_Putamen_basal_ganglia	-0.910059	-0.910059	NA
ENSG00000076944.15	STXBP2	0.362859	1	1	0.362859	Pituitary	0.362859	Pituitary	-0.909931	-0.909931	NA
ENSG00000064652.10	SNX24	0.362864	8	5	0.164437	Brain_Nucleus_accumbens_basal_ganglia	0.588113	Brain_Frontal_Cortex_BA9	0.757439	-0.385128	0.904265
ENSG00000160200.17	CBS	0.363015	13	2	0.143275	Brain_Anterior_cingulate_cortex_BA24	0.413231	Brain_Caudate_basal_ganglia	1.4637	1.21207	0.213597
ENSG00000171772.15	SYCE1	0.363017	9	8	0.0487775	Brain_Hippocampus	0.931233	Brain_Hypothalamus	-0.086293	-1.07083	0.6029
ENSG00000185803.8	SLC52A2	0.36312	7	4	0.035911	Brain_Cerebellar_Hemisphere	0.644779	Brain_Substantia_nigra	2.09793	1.4187	0.499393
ENSG00000040341.17	STAU2	0.363319	2	2	0.155258	Brain_Cerebellum	0.224085	Brain_Cerebellar_Hemisphere	1.4212	1.31847	0.145287
ENSG00000155957.17	TMBIM4	0.363353	4	3	0.0792735	Pituitary	0.822611	Brain_Cerebellum	0.405531	-0.194452	1.04305
ENSG00000268945.1	CTD-2192J16.26	0.363358	1	1	0.363358	Brain_Hypothalamus	0.363358	Brain_Hypothalamus	0.908986	0.908986	NA
ENSG00000162390.17	ACOT11	0.363475	3	3	0.138062	Brain_Cortex	0.837687	Brain_Putamen_basal_ganglia	1.48305	0.743177	0.862988
ENSG00000054118.13	THRAP3	0.363701	3	3	0.137099	Brain_Frontal_Cortex_BA9	0.889748	Brain_Hypothalamus	0.966675	-0.127128	1.24808
ENSG00000122565.18	CBX3	0.363789	1	1	0.363789	Brain_Cortex	0.363789	Brain_Cortex	-0.908168	-0.908168	NA
ENSG00000230676.1	RP11-65J3.3	0.363822	1	1	0.363822	Brain_Nucleus_accumbens_basal_ganglia	0.363822	Brain_Nucleus_accumbens_basal_ganglia	-0.908107	-0.908107	NA
ENSG00000049239.12	H6PD	0.363886	8	7	0.0874358	Brain_Hypothalamus	0.917499	Brain_Putamen_basal_ganglia	1.70908	0.541822	0.677651
ENSG00000171914.16	TLN2	0.363983	1	1	0.363983	Brain_Cerebellum	0.363983	Brain_Cerebellum	0.907802	0.907802	NA
ENSG00000165055.15	METTL2B	0.364023	13	6	0.0459424	Brain_Amygdala	0.935499	Brain_Substantia_nigra	1.99592	1.08868	0.643766
ENSG00000168658.18	VWA3B	0.364129	5	4	0.101966	Brain_Amygdala	0.601364	Brain_Cortex	1.6354	0.989205	0.863636
ENSG00000204174.7	NPY4R	0.364156	1	1	0.364156	Brain_Cerebellum	0.364156	Brain_Cerebellum	0.907474	0.907474	NA
ENSG00000271947.1	RP11-439M11.1	0.364168	9	4	0.110035	Brain_Cerebellum	0.789685	Brain_Cortex	-0.266719	-0.81278	0.43684
ENSG00000166922.8	SCG5	0.364307	3	3	0.155105	Brain_Cortex	0.833319	Brain_Substantia_nigra	0.210446	-0.747102	0.852075
ENSG00000236287.7	ZBED5	0.364486	1	1	0.364486	Brain_Amygdala	0.364486	Brain_Amygdala	0.90685	0.90685	NA
ENSG00000260743.1	RP11-255C15.3	0.364544	2	2	0.471285	Brain_Cerebellum	0.60355	Brain_Cerebellar_Hemisphere	0.720389	0.100544	0.876594
ENSG00000169554.18	ZEB2	0.364589	1	1	0.364589	Brain_Cerebellar_Hemisphere	0.364589	Brain_Cerebellar_Hemisphere	0.906655	0.906655	NA
ENSG00000117395.12	EBNA1BP2	0.364589	3	3	0.11524	Brain_Frontal_Cortex_BA9	0.537622	Brain_Substantia_nigra	1.57507	0.815515	1.24085
ENSG00000256001.1	RP11-575F12.2	0.36459	2	2	0.386927	Pituitary	0.546481	Brain_Frontal_Cortex_BA9	0.865203	0.131081	1.03821
ENSG00000170439.6	METTL7B	0.364657	3	3	0.12708	Pituitary	0.862606	Brain_Caudate_basal_ganglia	0.605449	-0.364443	1.0784
ENSG00000079819.18	EPB41L2	0.364719	4	4	0.184875	Brain_Putamen_basal_ganglia	0.763162	Brain_Hippocampus	1.0503	0.247609	1.10111
ENSG00000127080.9	IPPK	0.36516	5	5	0.129108	Brain_Cerebellar_Hemisphere	0.932148	Brain_Cerebellum	1.51763	-0.181992	1.13116
ENSG00000148488.15	ST8SIA6	0.36519	1	1	0.36519	Brain_Cerebellar_Hemisphere	0.36519	Brain_Cerebellar_Hemisphere	0.905521	0.905521	NA
ENSG00000123810.7	B9D2	0.365302	2	2	0.15891	Brain_Hippocampus	0.48287	Brain_Hypothalamus	-0.701694	-1.05522	0.499962
ENSG00000221968.8	FADS3	0.365325	2	2	0.463825	Brain_Cerebellum	0.834388	Brain_Cerebellar_Hemisphere	0.732563	0.47082	0.370161
ENSG00000158220.13	ESYT3	0.365337	4	4	0.0869766	Brain_Cerebellar_Hemisphere	0.855937	Brain_Nucleus_accumbens_basal_ganglia	1.71157	0.72527	0.901304
ENSG00000169288.17	MRPL1	0.365366	1	1	0.365366	Brain_Amygdala	0.365366	Brain_Amygdala	-0.905187	-0.905187	NA
ENSG00000155719.16	OTOA	0.365389	1	1	0.365389	Brain_Cortex	0.365389	Brain_Cortex	0.905145	0.905145	NA
ENSG00000069188.16	SDK2	0.365443	1	1	0.365443	Brain_Cerebellum	0.365443	Brain_Cerebellum	0.905042	0.905042	NA
ENSG00000267130.1	CTD-2540B15.9	0.365556	1	1	0.365556	Brain_Nucleus_accumbens_basal_ganglia	0.365556	Brain_Nucleus_accumbens_basal_ganglia	-0.904829	-0.904829	NA
ENSG00000267521.1	RP11-87G24.6	0.365605	1	1	0.365605	Pituitary	0.365605	Pituitary	-0.904737	-0.904737	NA
ENSG00000140941.12	MAP1LC3B	0.365607	3	3	0.121726	Brain_Cerebellum	0.874963	Brain_Anterior_cingulate_cortex_BA24	-0.157357	-0.96044	0.719826
ENSG00000175110.11	MRPS22	0.365755	3	3	0.224429	Brain_Cortex	0.700929	Brain_Putamen_basal_ganglia	1.21483	0.50224	0.813482
ENSG00000255874.2	LINC00346	0.36578	7	6	0.0536977	Brain_Caudate_basal_ganglia	0.786332	Brain_Substantia_nigra	0.913772	-0.27587	0.972007
ENSG00000197136.4	PCNX3	0.365805	3	2	0.187846	Pituitary	0.928094	Brain_Cerebellum	0.0902436	-0.568082	0.707969
ENSG00000145725.19	PPIP5K2	0.365962	6	4	0.035146	Pituitary	0.919413	Brain_Hypothalamus	2.10667	1.14731	0.896616
ENSG00000106952.7	TNFSF8	0.366092	1	1	0.366092	Pituitary	0.366092	Pituitary	-0.903818	-0.903818	NA
ENSG00000149656.8	LINC00266-1	0.366221	9	4	0.100917	Brain_Amygdala	0.81198	Brain_Cortex	0.717415	-0.328103	0.683682
ENSG00000106823.12	ECM2	0.366263	4	4	0.164177	Brain_Putamen_basal_ganglia	0.938204	Brain_Hippocampus	1.39116	0.452516	0.9244
ENSG00000254221.2	PCDHGB1	0.366307	1	1	0.366307	Brain_Cerebellar_Hemisphere	0.366307	Brain_Cerebellar_Hemisphere	0.903412	0.903412	NA
ENSG00000172766.18	NAA16	0.36646	2	2	0.334563	Brain_Cerebellum	0.389955	Brain_Caudate_basal_ganglia	0.859699	-0.0526326	1.29023
ENSG00000275088.1	RP11-442O1.3	0.366661	3	3	0.195952	Brain_Cerebellar_Hemisphere	0.777601	Brain_Cerebellum	1.29317	0.11382	1.27208
ENSG00000188825.13	LINC00910	0.36673	2	2	0.209957	Pituitary	0.817294	Brain_Cerebellum	-0.231027	-0.742356	0.723129
ENSG00000129351.17	ILF3	0.36692	1	1	0.36692	Brain_Caudate_basal_ganglia	0.36692	Brain_Caudate_basal_ganglia	-0.902257	-0.902257	NA
ENSG00000141027.20	NCOR1	0.366942	2	2	0.224279	Brain_Nucleus_accumbens_basal_ganglia	0.559688	Brain_Frontal_Cortex_BA9	1.21523	0.315962	1.27176
ENSG00000134369.15	NAV1	0.367014	1	1	0.367014	Brain_Cerebellum	0.367014	Brain_Cerebellum	0.902081	0.902081	NA
ENSG00000110665.11	C11orf21	0.367181	5	5	0.13327	Brain_Nucleus_accumbens_basal_ganglia	0.886064	Brain_Hippocampus	1.05734	0.290312	1.06158
ENSG00000124380.10	SNRNP27	0.367209	10	5	0.276507	Brain_Anterior_cingulate_cortex_BA24	0.943933	Brain_Cortex	1.0882	0.106948	0.657294
ENSG00000240563.1	L1TD1	0.367216	4	4	0.132569	Pituitary	0.48248	Brain_Cerebellar_Hemisphere	1.50405	0.529976	1.12999
ENSG00000053747.15	LAMA3	0.367228	2	2	0.16906	Pituitary	0.737711	Brain_Putamen_basal_ganglia	-0.334886	-0.855058	0.735635
ENSG00000234719.8	NPIPB2	0.367384	12	10	0.0170283	Pituitary	0.951819	Brain_Cerebellum	2.3861	0.895702	0.708666
ENSG00000272333.5	KMT2B	0.367731	1	1	0.367731	Brain_Anterior_cingulate_cortex_BA24	0.367731	Brain_Anterior_cingulate_cortex_BA24	0.900733	0.900733	NA
ENSG00000174348.13	PODN	0.36783	4	4	0.161185	Brain_Cerebellum	0.616064	Brain_Cortex	1.1621	-0.0526855	1.13055
ENSG00000144306.14	SCRN3	0.368065	2	2	0.181149	Brain_Amygdala	0.64626	Brain_Cortex	-0.458963	-0.898095	0.621025
ENSG00000188782.8	CATSPER4	0.368206	2	2	0.158559	Brain_Cerebellum	0.248822	Brain_Cerebellar_Hemisphere	-1.15321	-1.28157	0.181529
ENSG00000014164.6	ZC3H3	0.368258	11	9	0.175539	Brain_Anterior_cingulate_cortex_BA24	0.999082	Brain_Substantia_nigra	1.35462	0.262641	0.888805
ENSG00000171291.8	ZNF439	0.368263	1	1	0.368263	Brain_Cortex	0.368263	Brain_Cortex	0.899732	0.899732	NA
ENSG00000174953.13	DHX36	0.368314	6	4	0.386056	Brain_Cortex	0.988613	Brain_Cerebellar_Hemisphere	0.866792	-0.0491961	0.547393
ENSG00000003137.8	CYP26B1	0.36836	1	1	0.36836	Pituitary	0.36836	Pituitary	0.89955	0.89955	NA
ENSG00000108798.8	ABI3	0.368673	1	1	0.368673	Brain_Cortex	0.368673	Brain_Cortex	0.898962	0.898962	NA
ENSG00000273079.5	GRIN2B	0.368727	1	1	0.368727	Brain_Putamen_basal_ganglia	0.368727	Brain_Putamen_basal_ganglia	-0.898861	-0.898861	NA
ENSG00000140598.13	EFL1	0.36876	2	2	0.193326	Brain_Caudate_basal_ganglia	0.441276	Brain_Substantia_nigra	-0.770041	-1.03542	0.375304
ENSG00000053900.10	ANAPC4	0.368773	12	3	0.184289	Brain_Cerebellar_Hemisphere	0.936605	Brain_Hippocampus	0.0795373	-0.586929	0.457616
ENSG00000120699.12	EXOSC8	0.368831	5	5	0.283329	Pituitary	0.733522	Brain_Putamen_basal_ganglia	1.07287	0.466812	0.711101
ENSG00000186806.5	VSIG10L	0.368911	3	2	0.196112	Pituitary	0.492897	Brain_Cerebellar_Hemisphere	1.29271	-0.0868837	1.19822
ENSG00000282881.1	RP11-49P4.7	0.369033	2	2	0.158093	Brain_Anterior_cingulate_cortex_BA24	0.92345	Brain_Putamen_basal_ganglia	-0.0960884	-0.753801	0.930146
ENSG00000124784.8	RIOK1	0.369259	13	6	0.0228962	Brain_Putamen_basal_ganglia	0.831131	Brain_Frontal_Cortex_BA9	2.27516	1.24043	0.781718
ENSG00000115649.15	CNPPD1	0.36926	6	2	0.144585	Brain_Hypothalamus	0.309219	Brain_Cerebellar_Hemisphere	-1.01686	-1.30085	0.160326
ENSG00000162621.6	LRRC53	0.369295	3	3	0.284446	Brain_Cortex	0.941994	Brain_Cerebellum	0.0727642	-0.599822	0.597752
ENSG00000234056.1	LINC00463	0.369367	2	2	0.316905	Brain_Putamen_basal_ganglia	0.395174	Brain_Cerebellum	1.00084	0.0752828	1.30893
ENSG00000184898.6	RBM43	0.369519	6	3	0.106552	Brain_Hypothalamus	0.858362	Brain_Cortex	0.180381	-0.667247	0.713056
ENSG00000128917.6	DLL4	0.369681	1	1	0.369681	Brain_Substantia_nigra	0.369681	Brain_Substantia_nigra	0.897071	0.897071	NA
ENSG00000171467.15	ZNF318	0.369753	2	2	0.274059	Brain_Putamen_basal_ganglia	0.380642	Brain_Hippocampus	0.876714	-0.108525	1.39334
ENSG00000136295.14	TTYH3	0.369806	1	1	0.369806	Brain_Cortex	0.369806	Brain_Cortex	0.896837	0.896837	NA
ENSG00000197746.13	PSAP	0.369841	2	2	0.193367	Brain_Amygdala	0.565881	Brain_Putamen_basal_ganglia	-0.574128	-0.937405	0.513751
ENSG00000204310.12	AGPAT1	0.369866	3	3	0.109437	Brain_Caudate_basal_ganglia	0.75331	Brain_Cerebellar_Hemisphere	0.314278	-0.55752	0.968942
ENSG00000253395.1	KB-1460A1.1	0.369887	1	1	0.369887	Brain_Anterior_cingulate_cortex_BA24	0.369887	Brain_Anterior_cingulate_cortex_BA24	0.896684	0.896684	NA
ENSG00000129038.15	LOXL1	0.369894	4	4	0.149682	Brain_Caudate_basal_ganglia	0.751937	Brain_Hippocampus	1.44066	-0.301112	1.23902
ENSG00000159479.16	MED8	0.369923	3	3	0.240203	Brain_Hypothalamus	0.457374	Brain_Hippocampus	0.743179	-0.527709	1.10068
ENSG00000104904.12	OAZ1	0.369948	2	2	0.177412	Brain_Hypothalamus	0.42552	Brain_Cortex	1.34877	1.07282	0.390242
ENSG00000137672.12	TRPC6	0.369959	1	1	0.369959	Brain_Nucleus_accumbens_basal_ganglia	0.369959	Brain_Nucleus_accumbens_basal_ganglia	-0.89655	-0.89655	NA
ENSG00000148358.19	GPR107	0.37004	2	2	0.23032	Brain_Frontal_Cortex_BA9	0.461231	Brain_Caudate_basal_ganglia	1.19954	0.231357	1.36921
ENSG00000164758.7	MED30	0.370068	4	4	0.549192	Brain_Cortex	0.954791	Brain_Nucleus_accumbens_basal_ganglia	0.520463	0.103559	0.509937
ENSG00000179403.11	VWA1	0.370108	1	1	0.370108	Brain_Cerebellar_Hemisphere	0.370108	Brain_Cerebellar_Hemisphere	0.896271	0.896271	NA
ENSG00000262686.1	GLIS2-AS1	0.370134	2	2	0.170668	Brain_Cerebellum	0.817751	Brain_Cortex	0.230438	-0.56981	1.13172
ENSG00000146830.9	GIGYF1	0.370177	11	4	0.208731	Brain_Cortex	0.971171	Brain_Caudate_basal_ganglia	1.25706	-0.18925	0.565728
ENSG00000119977.20	TCTN3	0.37029	7	5	0.0234084	Brain_Anterior_cingulate_cortex_BA24	0.50883	Brain_Putamen_basal_ganglia	-0.66066	-1.27151	0.572081
ENSG00000155906.16	RMND1	0.370317	4	4	0.0870273	Brain_Nucleus_accumbens_basal_ganglia	0.235373	Brain_Putamen_basal_ganglia	-1.18663	-1.57378	0.258176
ENSG00000175166.16	PSMD2	0.37036	9	8	0.0987122	Brain_Hippocampus	0.875065	Brain_Cerebellum	1.65113	0.184294	1.15892
ENSG00000198821.10	CD247	0.370379	4	4	0.0783288	Brain_Cerebellum	0.556304	Brain_Cortex	1.76047	0.412879	1.25625
ENSG00000107201.9	DDX58	0.370404	1	1	0.370404	Brain_Cerebellar_Hemisphere	0.370404	Brain_Cerebellar_Hemisphere	0.895716	0.895716	NA
ENSG00000120063.9	GNA13	0.370501	3	2	0.157972	Brain_Nucleus_accumbens_basal_ganglia	0.539859	Brain_Hippocampus	-0.613027	-1.04408	0.403182
ENSG00000271727.1	RP11-532F6.4	0.370519	1	1	0.370519	Brain_Cortex	0.370519	Brain_Cortex	-0.895503	-0.895503	NA
ENSG00000188095.4	MESP2	0.370523	1	1	0.370523	Brain_Nucleus_accumbens_basal_ganglia	0.370523	Brain_Nucleus_accumbens_basal_ganglia	0.895495	0.895495	NA
ENSG00000268266.1	AC003005.2	0.370541	13	8	0.0427112	Brain_Frontal_Cortex_BA9	0.909238	Pituitary	2.02652	0.53432	0.730848
ENSG00000107816.17	LZTS2	0.370549	2	2	0.287881	Brain_Caudate_basal_ganglia	0.398497	Brain_Cortex	-0.844309	-0.953545	0.154484
ENSG00000258144.1	RP11-554L12.1	0.37058	5	5	0.143703	Brain_Nucleus_accumbens_basal_ganglia	0.802817	Brain_Cortex	1.46214	0.468988	1.06643
ENSG00000178031.16	ADAMTSL1	0.370582	2	1	0.26607	Brain_Cerebellar_Hemisphere	0.510607	Brain_Cerebellum	1.11216	0.885025	0.321215
ENSG00000015592.16	STMN4	0.370667	9	6	0.151938	Brain_Amygdala	0.853941	Brain_Putamen_basal_ganglia	1.43272	-0.0820027	0.918477
ENSG00000100979.14	PLTP	0.370889	2	2	0.177619	Brain_Nucleus_accumbens_basal_ganglia	0.352376	Pituitary	1.34812	1.13906	0.295665
ENSG00000203666.12	EFCAB2	0.370931	13	6	0.175332	Brain_Anterior_cingulate_cortex_BA24	0.999629	Pituitary	1.35527	0.102051	0.503385
ENSG00000100056.11	DGCR14	0.371031	1	1	0.371031	Brain_Cerebellar_Hemisphere	0.371031	Brain_Cerebellar_Hemisphere	-0.894544	-0.894544	NA
ENSG00000112773.15	FAM46A	0.37108	2	1	0.289304	Brain_Cerebellar_Hemisphere	0.480893	Brain_Cerebellum	-0.704866	-0.882258	0.25087
ENSG00000259673.5	IQCH-AS1	0.371106	2	2	0.211703	Brain_Cerebellum	0.232065	Pituitary	1.2489	0.0269203	1.72814
ENSG00000168772.10	CXXC4	0.371109	2	2	0.229081	Brain_Cerebellar_Hemisphere	0.432162	Brain_Caudate_basal_ganglia	1.20273	0.208617	1.40589
ENSG00000127366.5	TAS2R5	0.371127	5	5	0.103751	Brain_Hypothalamus	0.843559	Pituitary	1.37955	-0.109396	1.14995
ENSG00000111445.13	RFC5	0.371345	2	2	0.224778	Brain_Cerebellar_Hemisphere	0.507738	Pituitary	0.662364	-0.275779	1.32673
ENSG00000257365.7	FNTB	0.371351	1	1	0.371351	Brain_Cerebellum	0.371351	Brain_Cerebellum	0.893946	0.893946	NA
ENSG00000128342.4	LIF	0.371549	1	1	0.371549	Brain_Substantia_nigra	0.371549	Brain_Substantia_nigra	0.893576	0.893576	NA
ENSG00000175985.9	PLEKHD1	0.371592	4	4	0.0819078	Pituitary	0.915889	Brain_Anterior_cingulate_cortex_BA24	1.73972	0.424553	0.907229
ENSG00000178718.6	RPP25	0.371652	2	2	0.160223	Pituitary	0.911098	Brain_Cortex	1.40432	0.757989	0.914055
ENSG00000226383.6	LINC01876	0.371682	1	1	0.371682	Pituitary	0.371682	Pituitary	-0.893327	-0.893327	NA
ENSG00000188554.13	NBR1	0.372004	7	3	0.118617	Brain_Substantia_nigra	0.747437	Brain_Cortex	1.56061	0.70855	0.516741
ENSG00000076003.4	MCM6	0.372055	6	5	0.249578	Brain_Cerebellum	0.908119	Brain_Cortex	0.747413	-0.205209	0.684876
ENSG00000145794.16	MEGF10	0.372327	1	1	0.372327	Brain_Frontal_Cortex_BA9	0.372327	Brain_Frontal_Cortex_BA9	0.892122	0.892122	NA
ENSG00000107738.19	VSIR	0.372574	1	1	0.372574	Brain_Cerebellum	0.372574	Brain_Cerebellum	-0.891661	-0.891661	NA
ENSG00000123416.15	TUBA1B	0.372691	6	6	0.129857	Brain_Caudate_basal_ganglia	0.96631	Pituitary	0.621098	-0.281191	0.701961
ENSG00000171759.9	PAH	0.372757	8	8	0.0665947	Brain_Hypothalamus	0.986731	Brain_Amygdala	0.846969	-0.451146	0.853514
ENSG00000167916.4	KRT24	0.373077	3	2	0.324801	Brain_Cerebellar_Hemisphere	0.963829	Brain_Cerebellum	0.0453494	-0.566104	0.541417
ENSG00000132554.19	RGS22	0.373086	1	1	0.373086	Brain_Hippocampus	0.373086	Brain_Hippocampus	-0.890708	-0.890708	NA
ENSG00000143450.16	OAZ3	0.373223	3	3	0.0867691	Brain_Cerebellar_Hemisphere	0.921875	Pituitary	-0.098072	-0.834182	0.816675
ENSG00000169241.17	SLC50A1	0.373255	1	1	0.373255	Brain_Cerebellum	0.373255	Brain_Cerebellum	-0.890392	-0.890392	NA
ENSG00000165457.13	FOLR2	0.373259	1	1	0.373259	Brain_Putamen_basal_ganglia	0.373259	Brain_Putamen_basal_ganglia	-0.890384	-0.890384	NA
ENSG00000138867.16	GUCD1	0.373316	1	1	0.373316	Brain_Cortex	0.373316	Brain_Cortex	0.89028	0.89028	NA
ENSG00000260262.1	RP11-440L14.3	0.373324	1	1	0.373324	Brain_Cerebellar_Hemisphere	0.373324	Brain_Cerebellar_Hemisphere	0.890264	0.890264	NA
ENSG00000122507.20	BBS9	0.373397	9	4	0.204032	Brain_Amygdala	0.929292	Brain_Frontal_Cortex_BA9	1.27015	0.135661	0.517026
ENSG00000150938.9	CRIM1	0.373475	2	2	0.164781	Brain_Cerebellum	0.228775	Brain_Cerebellar_Hemisphere	-1.20352	-1.29634	0.131273
ENSG00000163682.15	RPL9	0.373495	13	1	0.315927	Brain_Nucleus_accumbens_basal_ganglia	0.596816	Brain_Frontal_Cortex_BA9	1.00286	0.879129	0.142114
ENSG00000236882.7	LINC01554	0.373569	6	3	0.27517	Brain_Caudate_basal_ganglia	0.992001	Brain_Hippocampus	1.09123	0.169092	0.557804
ENSG00000100348.9	TXN2	0.373581	11	3	0.064486	Brain_Frontal_Cortex_BA9	0.757956	Brain_Cortex	1.8488	1.24003	0.483803
ENSG00000206384.10	COL6A6	0.373586	2	2	0.188071	Brain_Putamen_basal_ganglia	0.533749	Pituitary	1.31631	0.969301	0.490742
ENSG00000134463.14	ECHDC3	0.373802	11	2	0.231706	Brain_Cortex	0.939302	Brain_Putamen_basal_ganglia	1.19598	0.552737	0.535765
ENSG00000146966.12	DENND2A	0.373806	1	1	0.373806	Brain_Substantia_nigra	0.373806	Brain_Substantia_nigra	-0.889366	-0.889366	NA
ENSG00000135253.13	KCP	0.373807	4	3	0.103375	Brain_Hypothalamus	0.281171	Brain_Cerebellar_Hemisphere	1.18518	-0.210359	1.55125
ENSG00000185271.7	KLHL33	0.373872	3	3	0.118984	Pituitary	0.998051	Brain_Caudate_basal_ganglia	1.55905	0.317276	1.11811
ENSG00000171105.13	INSR	0.373886	2	2	0.278763	Brain_Cortex	0.383051	Brain_Cerebellum	1.0831	0.977695	0.149069
ENSG00000168907.13	PLA2G4F	0.373908	1	1	0.373908	Brain_Putamen_basal_ganglia	0.373908	Brain_Putamen_basal_ganglia	-0.889177	-0.889177	NA
ENSG00000182372.9	CLN8	0.374151	4	4	0.418468	Brain_Cerebellar_Hemisphere	0.712598	Brain_Hypothalamus	0.731013	-0.0281526	0.703291
ENSG00000184900.15	SUMO3	0.374153	1	1	0.374153	Brain_Anterior_cingulate_cortex_BA24	0.374153	Brain_Anterior_cingulate_cortex_BA24	-0.888721	-0.888721	NA
ENSG00000095970.16	TREM2	0.37434	1	1	0.37434	Brain_Hypothalamus	0.37434	Brain_Hypothalamus	-0.888374	-0.888374	NA
ENSG00000165983.14	PTER	0.374437	2	1	0.372838	Brain_Caudate_basal_ganglia	0.376041	Pituitary	-0.885215	-0.888193	0.00421086
ENSG00000144152.12	FBLN7	0.37446	4	4	0.0535234	Brain_Frontal_Cortex_BA9	0.310313	Brain_Cerebellum	-1.01456	-1.50725	0.380027
ENSG00000166394.14	CYB5R2	0.374656	1	1	0.374656	Brain_Putamen_basal_ganglia	0.374656	Brain_Putamen_basal_ganglia	0.887785	0.887785	NA
ENSG00000272360.1	RP11-359I18.5	0.37473	2	2	0.296752	Brain_Putamen_basal_ganglia	0.370014	Pituitary	-0.896448	-0.969936	0.103928
ENSG00000188305.5	C19orf35	0.374815	1	1	0.374815	Brain_Hypothalamus	0.374815	Brain_Hypothalamus	-0.88749	-0.88749	NA
ENSG00000273175.1	RP11-11N7.4	0.374885	1	1	0.374885	Brain_Hypothalamus	0.374885	Brain_Hypothalamus	-0.887361	-0.887361	NA
ENSG00000081923.11	ATP8B1	0.37494	1	1	0.37494	Brain_Hypothalamus	0.37494	Brain_Hypothalamus	-0.887259	-0.887259	NA
ENSG00000156958.14	GALK2	0.375011	7	6	0.151809	Brain_Cerebellum	0.861255	Brain_Substantia_nigra	1.43317	0.728451	0.759049
ENSG00000146409.10	SLC18B1	0.37502	1	1	0.37502	Brain_Caudate_basal_ganglia	0.37502	Brain_Caudate_basal_ganglia	0.887109	0.887109	NA
ENSG00000077454.15	LRCH4	0.375113	5	1	0.21322	Brain_Cerebellar_Hemisphere	0.907684	Brain_Hypothalamus	1.24476	0.856603	0.457652
ENSG00000267072.2	NAGPA-AS1	0.37523	6	6	0.149527	Brain_Cerebellum	0.913854	Brain_Amygdala	0.352603	-0.793336	0.800913
ENSG00000124788.17	ATXN1	0.375246	2	2	0.232634	Brain_Caudate_basal_ganglia	0.508499	Brain_Hippocampus	1.1936	0.266212	1.31153
ENSG00000182240.15	BACE2	0.375273	6	6	0.0460528	Brain_Caudate_basal_ganglia	0.872938	Brain_Substantia_nigra	0.159928	-1.06371	0.803217
ENSG00000156966.6	B3GNT7	0.375379	1	1	0.375379	Brain_Hypothalamus	0.375379	Brain_Hypothalamus	0.886443	0.886443	NA
ENSG00000063660.8	GPC1	0.375502	3	3	0.241433	Brain_Putamen_basal_ganglia	0.922449	Brain_Cerebellar_Hemisphere	0.751309	-0.107585	0.977606
ENSG00000226562.3	CYP4F26P	0.375594	9	8	0.0970126	Brain_Hypothalamus	0.982937	Brain_Cerebellar_Hemisphere	1.65951	0.310187	0.771135
ENSG00000131711.14	MAP1B	0.375656	10	9	0.0320133	Pituitary	0.866909	Brain_Cortex	2.14424	-0.32743	1.16829
ENSG00000105618.13	PRPF31	0.375731	3	3	0.299878	Brain_Cerebellum	0.874768	Pituitary	1.0367	0.00617381	0.959177
ENSG00000134333.13	LDHA	0.375732	1	1	0.375732	Brain_Cerebellum	0.375732	Brain_Cerebellum	0.885788	0.885788	NA
ENSG00000142227.10	EMP3	0.375815	2	2	0.22276	Brain_Putamen_basal_ganglia	0.883265	Brain_Nucleus_accumbens_basal_ganglia	1.21922	0.536195	0.965945
ENSG00000167601.11	AXL	0.375869	5	4	0.220353	Brain_Cerebellar_Hemisphere	0.657401	Brain_Hippocampus	1.11228	0.0700543	0.911442
ENSG00000117054.13	ACADM	0.37587	4	3	0.319812	Pituitary	0.890417	Brain_Nucleus_accumbens_basal_ganglia	0.994844	0.641029	0.525387
ENSG00000040275.16	SPDL1	0.375919	2	2	0.196376	Brain_Frontal_Cortex_BA9	0.55395	Brain_Hippocampus	1.29195	0.941898	0.495041
ENSG00000106541.11	AGR2	0.376049	1	1	0.376049	Pituitary	0.376049	Pituitary	-0.885199	-0.885199	NA
ENSG00000154930.14	ACSS1	0.37607	5	5	0.119461	Brain_Cerebellum	0.634394	Brain_Cerebellar_Hemisphere	0.970487	-0.352976	1.1844
ENSG00000198833.6	UBE2J1	0.376095	2	2	0.17038	Brain_Cerebellar_Hemisphere	0.39696	Brain_Cerebellum	1.37098	1.10902	0.370468
ENSG00000165959.11	CLMN	0.376149	2	2	0.24517	Brain_Putamen_basal_ganglia	0.45207	Brain_Hippocampus	-0.751968	-0.957065	0.290051
ENSG00000261175.5	LINC02188	0.376235	1	1	0.376235	Pituitary	0.376235	Pituitary	0.884855	0.884855	NA
ENSG00000117906.13	RCN2	0.376289	6	6	0.284212	Pituitary	0.886372	Brain_Caudate_basal_ganglia	0.968976	0.133177	0.819472
ENSG00000138750.14	NUP54	0.376422	13	5	0.216328	Brain_Cerebellum	0.99259	Brain_Amygdala	0.625715	-0.209498	0.592326
ENSG00000185437.13	SH3BGR	0.376544	8	5	0.0225865	Brain_Hippocampus	0.956303	Brain_Anterior_cingulate_cortex_BA24	2.28036	1.24267	0.955138
ENSG00000104643.9	MTMR9	0.376558	1	1	0.376558	Brain_Frontal_Cortex_BA9	0.376558	Brain_Frontal_Cortex_BA9	0.884256	0.884256	NA
ENSG00000274363.1	RP11-104O19.4	0.376674	3	3	0.14836	Brain_Cortex	0.773228	Brain_Putamen_basal_ganglia	1.44535	0.757072	0.920228
ENSG00000162804.13	SNED1	0.376772	4	4	0.0661895	Pituitary	0.868784	Brain_Cerebellar_Hemisphere	0.165203	-0.931457	1.01769
ENSG00000132881.11	RSG1	0.376919	7	7	0.124054	Brain_Putamen_basal_ganglia	0.999195	Brain_Frontal_Cortex_BA9	1.53798	0.390621	0.726492
ENSG00000136213.9	CHST12	0.377045	4	4	0.0819569	Pituitary	0.577734	Brain_Putamen_basal_ganglia	1.73944	-0.0463631	1.19208
ENSG00000223914.1	AC079630.2	0.377207	1	1	0.377207	Pituitary	0.377207	Pituitary	-0.883054	-0.883054	NA
ENSG00000187695.8	RP11-723O4.6	0.37721	2	2	0.191647	Brain_Cerebellum	0.634231	Brain_Putamen_basal_ganglia	-0.47578	-0.890751	0.586857
ENSG00000152782.16	PANK1	0.37723	1	1	0.37723	Brain_Putamen_basal_ganglia	0.37723	Brain_Putamen_basal_ganglia	0.883012	0.883012	NA
ENSG00000222014.5	RAB6C	0.377245	11	6	0.0507456	Brain_Cerebellum	0.734552	Brain_Cerebellar_Hemisphere	1.95362	1.02401	0.990526
ENSG00000099974.7	DDTL	0.377425	4	4	0.0468973	Brain_Putamen_basal_ganglia	0.989424	Brain_Cerebellum	1.98723	0.268271	1.1706
ENSG00000197798.8	FAM118B	0.377485	1	1	0.377485	Brain_Cerebellum	0.377485	Brain_Cerebellum	-0.882539	-0.882539	NA
ENSG00000178404.9	CEP295NL	0.377529	1	1	0.377529	Brain_Caudate_basal_ganglia	0.377529	Brain_Caudate_basal_ganglia	-0.882459	-0.882459	NA
ENSG00000197457.9	STMN3	0.377553	7	6	0.0170473	Brain_Cerebellum	0.278436	Brain_Caudate_basal_ganglia	-1.08384	-1.63401	0.544658
ENSG00000141956.13	PRDM15	0.37757	12	9	0.0137669	Brain_Amygdala	0.969704	Brain_Hippocampus	0.841886	-1.04903	0.89678
ENSG00000090661.11	CERS4	0.37758	4	4	0.0543762	Brain_Nucleus_accumbens_basal_ganglia	0.746161	Brain_Cerebellum	1.92383	0.615496	0.94283
ENSG00000205531.12	NAP1L4	0.377603	5	5	0.0717343	Brain_Hippocampus	0.815616	Brain_Substantia_nigra	0.479748	-0.369718	0.885553
ENSG00000153291.15	SLC25A27	0.377692	13	1	0.221693	Brain_Amygdala	0.628239	Brain_Cerebellum	-0.484206	-0.854206	0.222484
ENSG00000005238.19	FAM214B	0.377849	1	1	0.377849	Pituitary	0.377849	Pituitary	0.881866	0.881866	NA
ENSG00000115825.9	PRKD3	0.377907	9	5	0.180074	Brain_Caudate_basal_ganglia	0.994158	Brain_Putamen_basal_ganglia	0.464329	-0.222275	0.667872
ENSG00000162599.15	NFIA	0.377997	1	1	0.377997	Brain_Cerebellum	0.377997	Brain_Cerebellum	-0.881594	-0.881594	NA
ENSG00000113318.9	MSH3	0.378051	10	7	0.0893125	Brain_Cerebellar_Hemisphere	0.865585	Brain_Amygdala	1.69904	0.406566	0.724024
ENSG00000096872.15	IFT74	0.378156	10	2	0.193685	Brain_Cerebellar_Hemisphere	0.993925	Brain_Frontal_Cortex_BA9	1.05984	-0.32035	0.604554
ENSG00000101189.6	MRGBP	0.378158	2	2	0.18464	Brain_Hypothalamus	0.6566	Brain_Cerebellar_Hemisphere	0.444612	-0.440995	1.25244
ENSG00000274561.1	RP11-147L13.12	0.378329	4	3	0.103974	Brain_Caudate_basal_ganglia	0.742038	Brain_Cortex	-0.329156	-0.991573	0.651752
ENSG00000278058.1	RP11-70D24.2	0.378409	4	4	0.0751097	Brain_Anterior_cingulate_cortex_BA24	0.700636	Brain_Substantia_nigra	0.692786	-0.199023	1.16807
ENSG00000181026.14	AEN	0.378692	4	3	0.369174	Brain_Cerebellar_Hemisphere	0.757963	Brain_Amygdala	0.7679	-0.162797	0.831199
ENSG00000069974.15	RAB27A	0.378895	11	4	0.283704	Brain_Hypothalamus	0.854625	Brain_Putamen_basal_ganglia	0.679264	-0.134196	0.624771
ENSG00000135317.12	SNX14	0.378924	3	3	0.171652	Brain_Frontal_Cortex_BA9	0.767176	Brain_Amygdala	1.36692	0.180194	1.03438
ENSG00000135124.14	P2RX4	0.379044	7	7	0.04776	Brain_Caudate_basal_ganglia	0.947157	Pituitary	1.9795	0.386894	0.834874
ENSG00000187961.13	KLHL17	0.379127	2	1	0.369761	Pituitary	0.401523	Brain_Cerebellum	0.89692	0.867912	0.0410236
ENSG00000184575.11	XPOT	0.379194	1	1	0.379194	Brain_Hippocampus	0.379194	Brain_Hippocampus	0.879382	0.879382	NA
ENSG00000242258.1	LINC00996	0.379198	1	1	0.379198	Pituitary	0.379198	Pituitary	-0.879376	-0.879376	NA
ENSG00000102763.17	VWA8	0.379284	8	5	0.0227375	Brain_Anterior_cingulate_cortex_BA24	0.73331	Brain_Substantia_nigra	2.27782	0.983164	0.615703
ENSG00000197858.10	GPAA1	0.379306	7	5	0.060485	Brain_Anterior_cingulate_cortex_BA24	0.880742	Brain_Putamen_basal_ganglia	0.507766	-0.598033	0.75353
ENSG00000225614.2	ZNF469	0.379622	1	1	0.379622	Brain_Frontal_Cortex_BA9	0.379622	Brain_Frontal_Cortex_BA9	0.878593	0.878593	NA
ENSG00000160963.13	COL26A1	0.379716	8	4	0.0307249	Brain_Hypothalamus	0.478039	Brain_Frontal_Cortex_BA9	2.16062	1.38331	0.90284
ENSG00000065457.10	ADAT1	0.379727	10	4	0.0724024	Brain_Cerebellar_Hemisphere	0.725883	Brain_Hypothalamus	-0.350607	-1.37065	0.438906
ENSG00000183682.7	BMP8A	0.379751	6	6	0.0574874	Brain_Frontal_Cortex_BA9	0.942766	Brain_Anterior_cingulate_cortex_BA24	1.89959	0.251756	1.09988
ENSG00000064999.13	ANKS1A	0.379774	5	3	0.21243	Brain_Amygdala	0.675851	Brain_Frontal_Cortex_BA9	1.24691	0.811191	0.315748
ENSG00000238005.2	RP11-443B7.1	0.379836	1	1	0.379836	Pituitary	0.379836	Pituitary	0.878199	0.878199	NA
ENSG00000161638.10	ITGA5	0.379891	2	2	0.291959	Brain_Cerebellum	0.405147	Brain_Anterior_cingulate_cortex_BA24	1.05383	0.110685	1.33381
ENSG00000142856.16	ITGB3BP	0.380043	13	1	0.326551	Brain_Cerebellar_Hemisphere	0.444753	Brain_Substantia_nigra	-0.764192	-0.860588	0.0585161
ENSG00000120832.9	MTERF2	0.380092	1	1	0.380092	Pituitary	0.380092	Pituitary	0.877728	0.877728	NA
ENSG00000250673.2	RP11-6L6.2	0.380147	10	4	0.196317	Brain_Putamen_basal_ganglia	0.861437	Brain_Anterior_cingulate_cortex_BA24	1.29212	0.463071	0.669999
ENSG00000136732.14	GYPC	0.38025	2	2	0.223844	Pituitary	0.557183	Brain_Anterior_cingulate_cortex_BA24	1.21637	0.901701	0.445011
ENSG00000029559.6	IBSP	0.38028	5	4	0.0893159	Brain_Cortex	0.886475	Pituitary	1.69902	1.15215	0.598329
ENSG00000168522.12	FNTA	0.380502	1	1	0.380502	Brain_Anterior_cingulate_cortex_BA24	0.380502	Brain_Anterior_cingulate_cortex_BA24	-0.876971	-0.876971	NA
ENSG00000175581.13	MRPL48	0.380562	8	4	0.0363388	Brain_Nucleus_accumbens_basal_ganglia	0.668277	Brain_Cortex	2.09312	1.16426	0.523208
ENSG00000125814.17	NAPB	0.380692	1	1	0.380692	Brain_Anterior_cingulate_cortex_BA24	0.380692	Brain_Anterior_cingulate_cortex_BA24	0.876623	0.876623	NA
ENSG00000084234.16	APLP2	0.380736	1	1	0.380736	Brain_Caudate_basal_ganglia	0.380736	Brain_Caudate_basal_ganglia	-0.876541	-0.876541	NA
ENSG00000146386.7	ABRACL	0.380763	4	4	0.211414	Brain_Putamen_basal_ganglia	0.789206	Brain_Frontal_Cortex_BA9	1.24969	0.281229	1.03932
ENSG00000196873.15	CBWD3	0.380785	2	2	0.192026	Brain_Hippocampus	0.415273	Brain_Putamen_basal_ganglia	-0.814649	-1.05963	0.346455
ENSG00000019485.13	PRDM11	0.380851	4	4	0.0763728	Brain_Nucleus_accumbens_basal_ganglia	0.525028	Brain_Anterior_cingulate_cortex_BA24	-0.635615	-1.13802	0.487013
ENSG00000131389.16	SLC6A6	0.380858	7	7	0.135809	Pituitary	0.888231	Brain_Cerebellum	1.49158	0.340144	1.07846
ENSG00000170100.13	ZNF778	0.38098	10	9	0.0723214	Pituitary	0.923996	Brain_Hippocampus	1.08214	-0.199857	0.885849
ENSG00000178988.10	MRFAP1L1	0.381086	1	1	0.381086	Brain_Hypothalamus	0.381086	Brain_Hypothalamus	-0.875898	-0.875898	NA
ENSG00000163444.11	TMEM183A	0.381119	7	6	0.0910594	Brain_Putamen_basal_ganglia	0.672262	Brain_Cerebellar_Hemisphere	0.910092	-0.406837	0.850622
ENSG00000146757.13	ZNF92	0.381154	1	1	0.381154	Pituitary	0.381154	Pituitary	0.875772	0.875772	NA
ENSG00000095380.10	NANS	0.38151	2	2	0.220214	Brain_Cerebellar_Hemisphere	0.531439	Brain_Anterior_cingulate_cortex_BA24	1.22596	0.925885	0.424369
ENSG00000198081.10	ZBTB14	0.381697	1	1	0.381697	Brain_Amygdala	0.381697	Brain_Amygdala	0.874774	0.874774	NA
ENSG00000235979.8	AC004448.5	0.381769	8	3	0.302144	Brain_Frontal_Cortex_BA9	0.785505	Brain_Substantia_nigra	0.272153	-0.643	0.412332
ENSG00000162174.12	ASRGL1	0.381828	9	4	0.17118	Brain_Substantia_nigra	0.692177	Brain_Caudate_basal_ganglia	1.36842	1.05687	0.288449
ENSG00000166199.12	ALKBH3	0.381854	11	9	0.0349054	Brain_Substantia_nigra	0.95639	Brain_Hippocampus	0.586147	-0.686123	0.829126
ENSG00000089737.16	DDX24	0.381871	1	1	0.381871	Brain_Caudate_basal_ganglia	0.381871	Brain_Caudate_basal_ganglia	-0.874454	-0.874454	NA
ENSG00000245812.2	LINC02202	0.38189	1	1	0.38189	Brain_Frontal_Cortex_BA9	0.38189	Brain_Frontal_Cortex_BA9	-0.874419	-0.874419	NA
ENSG00000260971.3	RP11-504A18.1	0.382371	1	1	0.382371	Pituitary	0.382371	Pituitary	-0.873535	-0.873535	NA
ENSG00000269713.7	NBPF9	0.382449	10	9	0.0513278	Brain_Substantia_nigra	0.997519	Brain_Cerebellar_Hemisphere	0.875799	-0.303653	0.959842
ENSG00000157191.19	NECAP2	0.382475	2	2	0.243392	Brain_Anterior_cingulate_cortex_BA24	0.306475	Brain_Hypothalamus	-1.02265	-1.0946	0.101754
ENSG00000185345.18	PARK2	0.382495	3	2	0.193513	Brain_Cerebellum	0.716237	Brain_Hypothalamus	1.30026	0.738336	0.49561
ENSG00000119139.17	TJP2	0.382523	1	1	0.382523	Brain_Caudate_basal_ganglia	0.382523	Brain_Caudate_basal_ganglia	0.873257	0.873257	NA
ENSG00000078674.17	PCM1	0.382536	13	7	0.0621779	Brain_Nucleus_accumbens_basal_ganglia	0.841436	Brain_Amygdala	0.850219	-0.324124	0.859027
ENSG00000173226.16	IQCB1	0.382556	13	1	0.220084	Brain_Amygdala	0.886228	Brain_Putamen_basal_ganglia	1.22631	0.831844	0.280375
ENSG00000251600.5	RP11-673E1.1	0.382647	11	1	0.0520628	Brain_Caudate_basal_ganglia	0.643574	Brain_Hypothalamus	1.94261	0.86143	0.383994
ENSG00000058600.15	POLR3E	0.382793	1	1	0.382793	Brain_Caudate_basal_ganglia	0.382793	Brain_Caudate_basal_ganglia	0.872761	0.872761	NA
ENSG00000100731.15	PCNX1	0.382836	7	4	0.139274	Brain_Substantia_nigra	0.948426	Brain_Hypothalamus	1.4785	0.564615	0.538792
ENSG00000166266.13	CUL5	0.382915	1	1	0.382915	Brain_Cerebellar_Hemisphere	0.382915	Brain_Cerebellar_Hemisphere	-0.872539	-0.872539	NA
ENSG00000189046.10	ALKBH2	0.382933	1	1	0.382933	Brain_Cerebellar_Hemisphere	0.382933	Brain_Cerebellar_Hemisphere	0.872504	0.872504	NA
ENSG00000198843.12	SELENOT	0.383092	1	1	0.383092	Brain_Frontal_Cortex_BA9	0.383092	Brain_Frontal_Cortex_BA9	-0.872213	-0.872213	NA
ENSG00000271303.1	SRXN1	0.383096	5	4	0.0638171	Brain_Cortex	0.332564	Brain_Caudate_basal_ganglia	1.85346	1.35811	0.31753
ENSG00000107021.15	TBC1D13	0.383223	1	1	0.383223	Brain_Anterior_cingulate_cortex_BA24	0.383223	Brain_Anterior_cingulate_cortex_BA24	0.871973	0.871973	NA
ENSG00000241544.1	LINC02029	0.383308	2	2	0.251916	Brain_Hypothalamus	0.447919	Brain_Putamen_basal_ganglia	0.758888	-0.19341	1.34675
ENSG00000162408.10	NOL9	0.383587	1	1	0.383587	Brain_Cerebellar_Hemisphere	0.383587	Brain_Cerebellar_Hemisphere	0.871306	0.871306	NA
ENSG00000236204.5	LINC01376	0.383664	1	1	0.383664	Brain_Frontal_Cortex_BA9	0.383664	Brain_Frontal_Cortex_BA9	-0.871164	-0.871164	NA
ENSG00000137876.9	RSL24D1	0.383695	2	2	0.272509	Brain_Amygdala	0.346791	Brain_Cerebellum	1.0973	1.01907	0.110642
ENSG00000134202.10	GSTM3	0.383736	13	4	0.0891513	Brain_Nucleus_accumbens_basal_ganglia	0.758256	Brain_Caudate_basal_ganglia	1.69989	0.680802	0.589017
ENSG00000255362.1	RP11-619A14.3	0.383786	3	3	0.178641	Brain_Caudate_basal_ganglia	0.416968	Brain_Nucleus_accumbens_basal_ganglia	0.820195	0.0956447	1.2476
ENSG00000197119.12	SLC25A29	0.383955	3	3	0.220999	Brain_Cerebellar_Hemisphere	0.912048	Brain_Cerebellum	1.22388	0.611467	0.673874
ENSG00000117505.12	DR1	0.384008	3	2	0.185463	Brain_Substantia_nigra	0.630703	Brain_Cortex	-0.480737	-0.879904	0.423492
ENSG00000146425.10	DYNLT1	0.38411	3	3	0.157874	Pituitary	0.551453	Brain_Hypothalamus	0.649458	-0.0557382	1.17509
ENSG00000135404.11	CD63	0.384245	1	1	0.384245	Brain_Substantia_nigra	0.384245	Brain_Substantia_nigra	0.870101	0.870101	NA
ENSG00000278619.4	MRM1	0.384282	6	5	0.084081	Brain_Cerebellum	0.904628	Brain_Caudate_basal_ganglia	1.72748	0.612432	0.687132
ENSG00000165905.17	LARGE2	0.384408	2	2	0.205869	Brain_Cortex	0.434005	Pituitary	1.26501	0.241325	1.4477
ENSG00000272970.1	RP11-329B9.4	0.384422	10	7	0.187541	Brain_Nucleus_accumbens_basal_ganglia	0.94922	Brain_Frontal_Cortex_BA9	1.25917	0.129573	0.714038
ENSG00000158859.9	ADAMTS4	0.384422	3	3	0.171934	Brain_Substantia_nigra	0.497725	Brain_Frontal_Cortex_BA9	1.36602	0.966756	0.357054
ENSG00000100034.13	PPM1F	0.384506	6	6	0.0552448	Brain_Nucleus_accumbens_basal_ganglia	0.90464	Brain_Caudate_basal_ganglia	1.91695	0.295011	1.37942
ENSG00000105327.17	BBC3	0.384597	2	2	0.287425	Brain_Cortex	0.953439	Brain_Cerebellum	-0.0583884	-0.561088	0.710925
ENSG00000140479.16	PCSK6	0.384606	2	2	0.191192	Brain_Cerebellum	0.570902	Brain_Hippocampus	0.566724	-0.370168	1.32497
ENSG00000123415.15	SMUG1	0.384621	3	3	0.193804	Pituitary	0.708522	Brain_Nucleus_accumbens_basal_ganglia	1.29941	0.634224	0.88776
ENSG00000049283.17	EPN3	0.384665	3	3	0.0849593	Brain_Cerebellum	0.704534	Brain_Caudate_basal_ganglia	1.72261	1.23163	0.741056
ENSG00000073417.14	PDE8A	0.38469	2	2	0.167033	Pituitary	0.254756	Brain_Amygdala	1.3818	1.26034	0.171776
ENSG00000140350.15	ANP32A	0.384713	2	2	0.256967	Brain_Hippocampus	0.382523	Brain_Cortex	1.13359	1.00342	0.184083
ENSG00000128989.10	ARPP19	0.384763	3	3	0.1875	Brain_Cerebellar_Hemisphere	0.507486	Pituitary	1.31801	-0.061244	1.19772
ENSG00000183569.17	SERHL2	0.384858	8	6	0.0962321	Brain_Hippocampus	0.778521	Brain_Caudate_basal_ganglia	1.6634	-0.244355	1.09578
ENSG00000233932.4	CTXN2	0.384974	1	1	0.384974	Pituitary	0.384974	Pituitary	0.868769	0.868769	NA
ENSG00000229771.2	RP4-644L1.2	0.385127	2	2	0.176242	Brain_Nucleus_accumbens_basal_ganglia	0.830963	Brain_Caudate_basal_ganglia	1.35242	0.569475	1.10725
ENSG00000117410.13	ATP6V0B	0.385149	1	1	0.385149	Brain_Frontal_Cortex_BA9	0.385149	Brain_Frontal_Cortex_BA9	-0.868449	-0.868449	NA
ENSG00000071054.16	MAP4K4	0.385151	1	1	0.385151	Brain_Hippocampus	0.385151	Brain_Hippocampus	-0.868444	-0.868444	NA
ENSG00000112655.15	PTK7	0.385167	3	3	0.224417	Brain_Putamen_basal_ganglia	0.690793	Brain_Cerebellum	1.21487	-0.117912	1.21722
ENSG00000100376.11	FAM118A	0.385262	13	1	0.27409	Brain_Cerebellum	0.486375	Brain_Amygdala	-0.696085	-0.857893	0.114456
ENSG00000167136.6	ENDOG	0.385286	7	3	0.261908	Brain_Frontal_Cortex_BA9	0.855602	Brain_Cortex	1.12189	0.602162	0.445117
ENSG00000244165.1	P2RY11	0.38549	5	3	0.122579	Brain_Hypothalamus	0.996548	Brain_Cortex	1.54404	0.995826	0.60546
ENSG00000184939.15	ZFP90	0.385504	5	4	0.0473715	Brain_Caudate_basal_ganglia	0.181465	Brain_Frontal_Cortex_BA9	-1.33626	-1.64372	0.292478
ENSG00000181789.14	COPG1	0.385512	1	1	0.385512	Brain_Cerebellum	0.385512	Brain_Cerebellum	0.867784	0.867784	NA
ENSG00000128641.18	MYO1B	0.385526	1	1	0.385526	Brain_Nucleus_accumbens_basal_ganglia	0.385526	Brain_Nucleus_accumbens_basal_ganglia	0.867759	0.867759	NA
ENSG00000077585.13	GPR137B	0.385625	7	6	0.0414419	Brain_Cerebellum	0.519043	Brain_Putamen_basal_ganglia	-0.644822	-1.09577	0.525054
ENSG00000134769.21	DTNA	0.385704	2	2	0.195238	Brain_Hypothalamus	0.687022	Brain_Cortex	-0.402899	-0.849069	0.630979
ENSG00000146477.5	SLC22A3	0.385723	9	4	0.162696	Pituitary	0.922192	Brain_Amygdala	-0.097673	-0.665107	0.399804
ENSG00000120341.18	SEC16B	0.385764	8	8	0.0950974	Brain_Hippocampus	0.631921	Pituitary	1.6691	0.736446	1.07006
ENSG00000111269.2	CREBL2	0.385776	1	1	0.385776	Brain_Substantia_nigra	0.385776	Brain_Substantia_nigra	0.867303	0.867303	NA
ENSG00000257151.1	PWAR6	0.385872	1	1	0.385872	Brain_Nucleus_accumbens_basal_ganglia	0.385872	Brain_Nucleus_accumbens_basal_ganglia	-0.867128	-0.867128	NA
ENSG00000151967.18	SCHIP1	0.386095	2	2	0.169517	Pituitary	0.987915	Brain_Nucleus_accumbens_basal_ganglia	0.0151472	-0.679305	0.982104
ENSG00000182165.17	TP53TG1	0.38621	5	2	0.367975	Brain_Cortex	0.941086	Brain_Cerebellar_Hemisphere	0.900273	-0.0939415	0.627993
ENSG00000156931.15	VPS8	0.386301	12	2	0.0783775	Brain_Frontal_Cortex_BA9	0.607046	Brain_Hippocampus	1.76018	1.05207	0.374063
ENSG00000186827.10	TNFRSF4	0.386373	4	4	0.237823	Brain_Cerebellar_Hemisphere	0.538217	Brain_Cortex	1.18045	0.00475814	1.05889
ENSG00000162692.10	VCAM1	0.386447	3	3	0.373851	Brain_Amygdala	0.872398	Brain_Putamen_basal_ganglia	0.86583	0.0457203	0.883179
ENSG00000186205.12	2021-03-01	0.386463	2	2	0.262816	Brain_Putamen_basal_ganglia	0.7282	Brain_Caudate_basal_ganglia	1.11976	0.386119	1.03752
ENSG00000262576.2	PCDHGA4	0.386675	1	1	0.386675	Brain_Cortex	0.386675	Brain_Cortex	-0.865664	-0.865664	NA
ENSG00000116679.15	IVNS1ABP	0.386714	1	1	0.386714	Brain_Putamen_basal_ganglia	0.386714	Brain_Putamen_basal_ganglia	0.865592	0.865592	NA
ENSG00000169857.7	AVEN	0.386962	10	5	0.0435514	Brain_Cerebellum	0.851606	Brain_Putamen_basal_ganglia	2.01838	1.07127	0.48271
ENSG00000105369.9	CD79A	0.38701	1	1	0.38701	Brain_Hypothalamus	0.38701	Brain_Hypothalamus	-0.865053	-0.865053	NA
ENSG00000134255.13	CEPT1	0.38706	2	2	0.323102	Brain_Anterior_cingulate_cortex_BA24	0.374435	Brain_Caudate_basal_ganglia	-0.888196	-0.93815	0.0706449
ENSG00000143028.8	SYPL2	0.387148	4	3	0.293275	Brain_Cortex	0.914262	Brain_Cerebellar_Hemisphere	-0.107664	-0.523427	0.463912
ENSG00000152127.8	MGAT5	0.387233	1	1	0.387233	Brain_Cerebellum	0.387233	Brain_Cerebellum	-0.864646	-0.864646	NA
ENSG00000113594.9	LIFR	0.387291	3	3	0.24945	Brain_Cerebellum	0.456329	Brain_Putamen_basal_ganglia	0.961609	0.184943	1.16261
ENSG00000100346.17	CACNA1I	0.387379	2	2	0.16917	Brain_Caudate_basal_ganglia	0.236523	Brain_Putamen_basal_ganglia	-1.18372	-1.2793	0.135166
ENSG00000038945.14	MSR1	0.387393	3	3	0.246228	Brain_Cerebellar_Hemisphere	0.432083	Brain_Cerebellum	1.15956	0.294647	1.18903
ENSG00000078369.17	GNB1	0.387427	2	2	0.220913	Brain_Putamen_basal_ganglia	0.482663	Brain_Nucleus_accumbens_basal_ganglia	1.2241	0.261039	1.36198
ENSG00000111218.11	PRMT8	0.387435	3	3	0.301168	Brain_Cerebellar_Hemisphere	0.81997	Brain_Cerebellum	1.03393	0.217943	0.820852
ENSG00000233901.5	LINC01503	0.38746	1	1	0.38746	Brain_Caudate_basal_ganglia	0.38746	Brain_Caudate_basal_ganglia	-0.864232	-0.864232	NA
ENSG00000244733.5	RP11-506M13.3	0.387468	7	7	0.0394573	Brain_Hypothalamus	0.935248	Brain_Substantia_nigra	1.26423	-0.11091	1.08478
ENSG00000168615.11	ADAM9	0.387515	2	2	0.224832	Brain_Cortex	0.44312	Brain_Caudate_basal_ganglia	-0.766935	-0.990357	0.315966
ENSG00000144597.13	EAF1	0.387556	3	3	0.162879	Brain_Cerebellar_Hemisphere	0.315885	Brain_Frontal_Cortex_BA9	1.39546	1.24441	0.211299
ENSG00000274698.1	RP11-71L14.4	0.387594	1	1	0.387594	Brain_Cerebellum	0.387594	Brain_Cerebellum	0.863988	0.863988	NA
ENSG00000137409.19	MTCH1	0.387618	3	3	0.107934	Brain_Caudate_basal_ganglia	0.901322	Brain_Putamen_basal_ganglia	1.60755	1.01473	0.78537
ENSG00000162654.8	GBP4	0.387623	1	1	0.387623	Brain_Cerebellar_Hemisphere	0.387623	Brain_Cerebellar_Hemisphere	-0.863936	-0.863936	NA
ENSG00000162769.12	FLVCR1	0.387797	12	3	0.195561	Brain_Nucleus_accumbens_basal_ganglia	0.979427	Brain_Substantia_nigra	1.2943	0.200658	0.620395
ENSG00000132153.14	DHX30	0.38791	2	2	0.170607	Brain_Anterior_cingulate_cortex_BA24	0.593461	Brain_Amygdala	-0.533827	-0.952041	0.591444
ENSG00000275897.1	RP11-94C24.13	0.387915	5	5	0.1345	Brain_Cerebellum	0.681647	Brain_Cerebellar_Hemisphere	0.419771	-0.61489	0.699415
ENSG00000101096.19	NFATC2	0.387944	2	2	0.252523	Brain_Putamen_basal_ganglia	0.950845	Brain_Caudate_basal_ganglia	0.0616458	-0.541298	0.852691
ENSG00000174776.10	WDR49	0.388005	3	3	0.113692	Brain_Frontal_Cortex_BA9	0.963126	Brain_Hypothalamus	1.58181	0.747326	0.776434
ENSG00000196735.11	HLA-DQA1	0.388028	9	9	0.0519442	Brain_Cerebellar_Hemisphere	0.9368	Brain_Caudate_basal_ganglia	1.9436	0.372269	0.914998
ENSG00000085998.13	POMGNT1	0.388083	4	4	0.0721204	Brain_Cerebellum	0.946935	Brain_Putamen_basal_ganglia	1.79836	0.781685	0.798763
ENSG00000197614.10	MFAP5	0.388099	2	2	0.325631	Brain_Cerebellum	0.366252	Brain_Hippocampus	0.903516	-0.0397187	1.33393
ENSG00000092931.11	MFSD11	0.388099	3	3	0.24122	Brain_Anterior_cingulate_cortex_BA24	0.454256	Brain_Amygdala	1.17194	-0.182391	1.17815
ENSG00000165138.17	ANKS6	0.388125	1	1	0.388125	Pituitary	0.388125	Pituitary	-0.863022	-0.863022	NA
ENSG00000168101.14	NUDT16L1	0.388435	2	1	0.370517	Brain_Cerebellar_Hemisphere	0.407774	Brain_Cerebellum	-0.827817	-0.861662	0.0478634
ENSG00000185958.9	FAM186A	0.388525	2	2	0.250785	Brain_Hypothalamus	0.428791	Brain_Anterior_cingulate_cortex_BA24	-0.791262	-0.969854	0.252566
ENSG00000256422.5	RP11-886D15.1	0.38858	4	4	0.0752848	Brain_Cerebellum	0.644835	Brain_Hippocampus	-0.460949	-1.10027	0.538629
ENSG00000096696.13	DSP	0.38864	3	3	0.158703	Brain_Cerebellum	0.695559	Brain_Cerebellar_Hemisphere	1.40945	0.91961	0.51015
ENSG00000118257.16	NRP2	0.388656	1	1	0.388656	Brain_Nucleus_accumbens_basal_ganglia	0.388656	Brain_Nucleus_accumbens_basal_ganglia	0.862058	0.862058	NA
ENSG00000139531.12	SUOX	0.3887	11	2	0.110578	Pituitary	0.539343	Brain_Cortex	1.5956	0.909292	0.28478
ENSG00000064270.12	ATP2C2	0.389146	4	4	0.252845	Pituitary	0.53257	Brain_Frontal_Cortex_BA9	0.728622	-0.537802	0.87714
ENSG00000127528.5	KLF2	0.389153	1	1	0.389153	Brain_Cortex	0.389153	Brain_Cortex	0.861154	0.861154	NA
ENSG00000173209.22	AHSA2	0.389155	13	6	0.00883868	Brain_Substantia_nigra	0.178133	Brain_Anterior_cingulate_cortex_BA24	2.61823	1.86851	0.352007
ENSG00000186765.11	FSCN2	0.389167	6	6	0.250445	Pituitary	0.661187	Brain_Nucleus_accumbens_basal_ganglia	1.11959	0.147542	0.964365
ENSG00000260646.1	LA16c-385E7.1	0.389186	1	1	0.389186	Pituitary	0.389186	Pituitary	0.861094	0.861094	NA
ENSG00000267534.2	S1PR2	0.389207	1	1	0.389207	Brain_Hypothalamus	0.389207	Brain_Hypothalamus	-0.861056	-0.861056	NA
ENSG00000227051.6	C14orf132	0.389211	3	3	0.322988	Brain_Caudate_basal_ganglia	0.994332	Brain_Cerebellum	0.988336	0.469772	0.499028
ENSG00000110888.17	CAPRIN2	0.389244	8	3	0.214306	Brain_Substantia_nigra	0.9817	Pituitary	1.24181	0.0947226	0.523609
ENSG00000133247.13	KMT5C	0.389285	3	3	0.391719	Brain_Cerebellum	0.686368	Brain_Cerebellar_Hemisphere	0.403789	-0.410831	0.706524
ENSG00000217555.12	CKLF	0.389323	1	1	0.389323	Brain_Hypothalamus	0.389323	Brain_Hypothalamus	-0.860846	-0.860846	NA
ENSG00000162496.8	DHRS3	0.389337	2	2	0.227776	Brain_Caudate_basal_ganglia	0.47616	Pituitary	1.20611	0.246808	1.35666
ENSG00000241973.10	PI4KA	0.38946	4	3	0.107173	Brain_Cerebellar_Hemisphere	0.551582	Brain_Anterior_cingulate_cortex_BA24	1.61103	0.864393	0.993654
ENSG00000166349.9	RAG1	0.389523	2	2	0.269465	Brain_Substantia_nigra	0.440703	Brain_Caudate_basal_ganglia	0.771007	-0.166645	1.32604
ENSG00000183474.15	GTF2H2C	0.389632	1	1	0.389632	Brain_Anterior_cingulate_cortex_BA24	0.389632	Brain_Anterior_cingulate_cortex_BA24	0.860285	0.860285	NA
ENSG00000113597.17	TRAPPC13	0.389645	5	5	0.105589	Brain_Cerebellum	0.941732	Brain_Anterior_cingulate_cortex_BA24	1.61834	0.972417	0.588564
ENSG00000266088.5	RP5-1028K7.2	0.389677	1	1	0.389677	Brain_Substantia_nigra	0.389677	Brain_Substantia_nigra	-0.860203	-0.860203	NA
ENSG00000107798.17	LIPA	0.389768	4	4	0.047969	Pituitary	0.547941	Brain_Cerebellar_Hemisphere	1.97764	1.06091	0.620967
ENSG00000162975.4	KCNF1	0.389773	1	1	0.389773	Brain_Frontal_Cortex_BA9	0.389773	Brain_Frontal_Cortex_BA9	-0.860029	-0.860029	NA
ENSG00000132963.7	POMP	0.389798	1	1	0.389798	Brain_Hypothalamus	0.389798	Brain_Hypothalamus	-0.859985	-0.859985	NA
ENSG00000244617.2	ASPRV1	0.389983	3	3	0.24582	Brain_Putamen_basal_ganglia	0.483245	Brain_Nucleus_accumbens_basal_ganglia	1.16056	0.444894	1.00266
ENSG00000226453.1	RP11-379B8.1	0.390128	1	1	0.390128	Pituitary	0.390128	Pituitary	0.859386	0.859386	NA
ENSG00000104043.14	ATP8B4	0.390134	5	5	0.0272091	Brain_Cortex	0.606875	Brain_Cerebellum	2.20851	1.30785	0.701828
ENSG00000205456.11	TP53TG3D	0.390173	1	1	0.390173	Brain_Nucleus_accumbens_basal_ganglia	0.390173	Brain_Nucleus_accumbens_basal_ganglia	0.859304	0.859304	NA
ENSG00000260166.1	RP11-863P13.6	0.39035	1	1	0.39035	Brain_Amygdala	0.39035	Brain_Amygdala	-0.858982	-0.858982	NA
ENSG00000150394.13	CDH8	0.390429	2	2	0.307	Brain_Amygdala	0.368916	Brain_Nucleus_accumbens_basal_ganglia	0.898506	-0.0615155	1.35768
ENSG00000255267.3	RP11-430H10.2	0.390488	2	2	0.175313	Brain_Hypothalamus	0.860044	Brain_Hippocampus	1.35533	0.765823	0.833686
ENSG00000143442.21	POGZ	0.390576	9	3	0.277595	Brain_Frontal_Cortex_BA9	0.934617	Brain_Putamen_basal_ganglia	0.601392	-0.557261	0.551962
ENSG00000260619.1	RP11-775C24.3	0.390627	1	1	0.390627	Brain_Cerebellum	0.390627	Brain_Cerebellum	0.85848	0.85848	NA
ENSG00000140326.12	CDAN1	0.390716	4	2	0.196226	Brain_Cortex	0.236522	Brain_Cerebellar_Hemisphere	-1.18373	-1.25735	0.0496874
ENSG00000132463.13	GRSF1	0.390754	1	1	0.390754	Brain_Nucleus_accumbens_basal_ganglia	0.390754	Brain_Nucleus_accumbens_basal_ganglia	0.858251	0.858251	NA
ENSG00000232884.7	AF127936.3	0.390767	3	3	0.185108	Brain_Caudate_basal_ganglia	0.257891	Brain_Cerebellum	-1.13139	-1.2142	0.0999274
ENSG00000133065.10	SLC41A1	0.390816	5	4	0.0798128	Brain_Cerebellum	0.714128	Brain_Cerebellar_Hemisphere	1.75177	1.15527	0.59095
ENSG00000119509.12	INVS	0.390921	8	4	0.0544415	Brain_Cerebellum	0.929898	Pituitary	0.856238	-0.162508	0.948695
ENSG00000176749.8	CDK5R1	0.390981	1	1	0.390981	Brain_Caudate_basal_ganglia	0.390981	Brain_Caudate_basal_ganglia	-0.857839	-0.857839	NA
ENSG00000260640.1	KB-1000E4.2	0.390997	1	1	0.390997	Brain_Caudate_basal_ganglia	0.390997	Brain_Caudate_basal_ganglia	-0.857811	-0.857811	NA
ENSG00000094796.4	KRT31	0.391079	5	5	0.0930601	Brain_Anterior_cingulate_cortex_BA24	0.418409	Brain_Cerebellar_Hemisphere	1.34248	-0.491442	1.44591
ENSG00000134070.4	IRAK2	0.391085	5	5	0.105891	Brain_Cortex	0.617042	Brain_Cerebellum	-0.500047	-0.934158	0.45244
ENSG00000138379.4	MSTN	0.39111	2	2	0.212158	Brain_Cerebellum	0.588291	Brain_Cerebellar_Hemisphere	1.24765	0.353169	1.26499
ENSG00000143390.17	RFX5	0.391143	1	1	0.391143	Brain_Hypothalamus	0.391143	Brain_Hypothalamus	0.857546	0.857546	NA
ENSG00000143314.12	MRPL24	0.391164	3	3	0.09162	Pituitary	0.907842	Brain_Cerebellum	0.115761	-0.595854	0.959371
ENSG00000175376.8	EIF1AD	0.391195	1	1	0.391195	Brain_Cortex	0.391195	Brain_Cortex	-0.857452	-0.857452	NA
ENSG00000130768.14	SMPDL3B	0.39154	4	4	0.0999997	Brain_Cerebellar_Hemisphere	0.809364	Brain_Cerebellum	0.916188	-0.372006	1.05167
ENSG00000135048.13	TMEM2	0.391555	1	1	0.391555	Brain_Caudate_basal_ganglia	0.391555	Brain_Caudate_basal_ganglia	-0.8568	-0.8568	NA
ENSG00000188596.10	CFAP54	0.391689	5	5	0.0512646	Brain_Cortex	0.753895	Brain_Hypothalamus	-0.313508	-0.863084	0.7205
ENSG00000166840.13	GLYATL1	0.391809	1	1	0.391809	Pituitary	0.391809	Pituitary	-0.856341	-0.856341	NA
ENSG00000152556.15	PFKM	0.391997	3	3	0.139452	Brain_Cerebellar_Hemisphere	0.449592	Brain_Cerebellum	-0.756096	-1.04545	0.381535
ENSG00000120008.15	WDR11	0.392008	12	3	0.058258	Brain_Caudate_basal_ganglia	0.22837	Brain_Putamen_basal_ganglia	-1.20457	-1.47655	0.179379
ENSG00000183770.5	FOXL2	0.392154	2	2	0.256016	Pituitary	0.515935	Brain_Cerebellar_Hemisphere	-0.649624	-0.892741	0.34382
ENSG00000177106.14	EPS8L2	0.392178	7	6	0.0275891	Brain_Cerebellar_Hemisphere	0.767082	Brain_Frontal_Cortex_BA9	2.20308	1.15473	1.14044
ENSG00000048392.11	RRM2B	0.392314	2	2	0.313968	Brain_Cerebellum	0.374808	Brain_Cerebellar_Hemisphere	0.887503	-0.0597142	1.33957
ENSG00000263753.6	LINC00667	0.392327	13	9	0.0973233	Brain_Cerebellar_Hemisphere	0.981682	Brain_Amygdala	1.65797	0.896635	0.515682
ENSG00000171201.10	SMR3B	0.392457	1	1	0.392457	Pituitary	0.392457	Pituitary	0.855169	0.855169	NA
ENSG00000116641.17	DOCK7	0.392785	2	2	0.175707	Pituitary	0.70358	Brain_Anterior_cingulate_cortex_BA24	-0.380493	-0.867292	0.688438
ENSG00000185115.5	NSMCE3	0.392792	1	1	0.392792	Brain_Hypothalamus	0.392792	Brain_Hypothalamus	0.854565	0.854565	NA
ENSG00000158246.7	FAM46B	0.392802	1	1	0.392802	Brain_Amygdala	0.392802	Brain_Amygdala	0.854546	0.854546	NA
ENSG00000184983.9	NDUFA6	0.392807	13	1	0.129956	Brain_Amygdala	0.71667	Brain_Hypothalamus	0.652627	-0.825191	0.574707
ENSG00000130270.16	ATP8B3	0.39291	4	4	0.0534721	Brain_Cortex	0.809812	Pituitary	-0.240669	-1.13997	0.705605
ENSG00000082684.14	SEMA5B	0.393003	6	3	0.117086	Brain_Hippocampus	0.63076	Brain_Nucleus_accumbens_basal_ganglia	-0.480658	-0.828404	0.421402
ENSG00000137948.18	BRDT	0.393075	1	1	0.393075	Brain_Putamen_basal_ganglia	0.393075	Brain_Putamen_basal_ganglia	-0.854054	-0.854054	NA
ENSG00000233396.7	LINC01719	0.393087	2	2	0.187618	Brain_Cortex	0.873212	Brain_Cerebellar_Hemisphere	0.15958	-0.579039	1.04457
ENSG00000162849.15	KIF26B	0.393211	2	2	0.179843	Pituitary	0.751804	Brain_Cerebellum	-0.316261	-0.82875	0.724769
ENSG00000142961.14	MOB3C	0.393244	2	2	0.318594	Brain_Cerebellum	0.42195	Brain_Cerebellar_Hemisphere	0.997351	0.0971542	1.27307
ENSG00000188266.13	HYKK	0.393371	7	7	0.0998555	Brain_Cortex	0.819311	Brain_Caudate_basal_ganglia	1.64555	0.331837	0.997969
ENSG00000102606.17	ARHGEF7	0.393392	11	4	0.0130399	Brain_Amygdala	0.73674	Brain_Frontal_Cortex_BA9	2.48268	1.24802	0.564764
ENSG00000170786.12	SDR16C5	0.393463	5	5	0.0805411	Brain_Cerebellar_Hemisphere	0.56951	Brain_Frontal_Cortex_BA9	1.74756	1.23853	0.544434
ENSG00000160999.10	SH2B2	0.393549	9	2	0.286361	Pituitary	0.856171	Brain_Amygdala	1.06614	0.472159	0.494877
ENSG00000215483.9	LINC00598	0.393681	3	3	0.169163	Brain_Nucleus_accumbens_basal_ganglia	0.685321	Brain_Cortex	1.3749	0.0191427	1.20118
ENSG00000064102.14	INTS13	0.393916	2	2	0.18994	Brain_Hippocampus	0.734279	Brain_Frontal_Cortex_BA9	1.31076	0.485658	1.16686
ENSG00000007516.13	BAIAP3	0.394172	9	5	0.17315	Brain_Cerebellar_Hemisphere	0.970078	Brain_Putamen_basal_ganglia	1.36215	0.279343	0.744968
ENSG00000167325.14	RRM1	0.394179	13	2	0.19426	Brain_Cerebellar_Hemisphere	0.592656	Brain_Substantia_nigra	-0.534992	-0.974399	0.217851
ENSG00000163485.16	ADORA1	0.394197	2	2	0.175655	Brain_Cerebellar_Hemisphere	0.434739	Brain_Cerebellum	-0.781108	-1.06768	0.405277
ENSG00000102910.13	LONP2	0.394215	2	2	0.218803	Pituitary	0.587293	Brain_Cerebellar_Hemisphere	-0.542763	-0.88624	0.48575
ENSG00000238290.1	RP11-431K24.1	0.394253	11	4	0.0665369	Brain_Cerebellum	0.979007	Brain_Cortex	1.83479	0.122843	0.658994
ENSG00000163788.13	SNRK	0.394256	1	1	0.394256	Brain_Cerebellum	0.394256	Brain_Cerebellum	0.851925	0.851925	NA
ENSG00000249743.5	RP11-60A8.1	0.394259	3	3	0.158223	Brain_Hippocampus	0.706948	Brain_Anterior_cingulate_cortex_BA24	-0.375958	-0.945365	0.525291
ENSG00000136159.3	NUDT15	0.394302	2	2	0.295232	Brain_Cerebellar_Hemisphere	0.514239	Brain_Cerebellum	-0.652251	-0.849481	0.278926
ENSG00000173171.14	MTX1	0.39432	1	1	0.39432	Brain_Cerebellum	0.39432	Brain_Cerebellum	-0.85181	-0.85181	NA
ENSG00000100568.10	VTI1B	0.394384	3	3	0.31126	Brain_Cortex	0.752901	Brain_Cerebellar_Hemisphere	1.01258	-0.000851247	0.898576
ENSG00000184292.6	TACSTD2	0.394424	1	1	0.394424	Brain_Anterior_cingulate_cortex_BA24	0.394424	Brain_Anterior_cingulate_cortex_BA24	0.851623	0.851623	NA
ENSG00000082293.12	COL19A1	0.394566	2	2	0.255377	Brain_Cerebellum	0.44203	Brain_Putamen_basal_ganglia	1.13739	0.953078	0.260651
ENSG00000170442.11	KRT86	0.394697	1	1	0.394697	Brain_Cerebellar_Hemisphere	0.394697	Brain_Cerebellar_Hemisphere	-0.85113	-0.85113	NA
ENSG00000237412.6	PRSS56	0.394706	6	5	0.261634	Brain_Cerebellum	0.956654	Brain_Cortex	1.12254	0.239173	0.763462
ENSG00000112319.17	EYA4	0.394718	3	3	0.294961	Brain_Cortex	0.825179	Brain_Hypothalamus	1.0473	0.139776	0.791434
ENSG00000164743.4	C8orf48	0.3948	1	1	0.3948	Brain_Nucleus_accumbens_basal_ganglia	0.3948	Brain_Nucleus_accumbens_basal_ganglia	0.850944	0.850944	NA
ENSG00000137275.13	RIPK1	0.394801	7	5	0.0980036	Brain_Cerebellar_Hemisphere	0.803449	Pituitary	1.10092	-0.531719	0.860077
ENSG00000184752.12	NDUFA12	0.39482	2	2	0.19141	Pituitary	0.632855	Brain_Substantia_nigra	1.30642	0.892066	0.585984
ENSG00000100024.14	UPB1	0.394862	10	4	0.0681954	Brain_Amygdala	0.999779	Brain_Putamen_basal_ganglia	1.82371	-0.0700395	0.813225
ENSG00000165434.7	PGM2L1	0.394951	2	2	0.214261	Brain_Anterior_cingulate_cortex_BA24	0.580402	Brain_Frontal_Cortex_BA9	1.24193	0.344569	1.26907
ENSG00000108515.17	ENO3	0.395078	7	7	0.0413653	Brain_Cerebellar_Hemisphere	0.925056	Brain_Nucleus_accumbens_basal_ganglia	1.3212	-0.331494	1.16561
ENSG00000143486.15	EIF2D	0.395125	3	3	0.234772	Brain_Anterior_cingulate_cortex_BA24	0.930222	Brain_Cortex	0.877577	-0.0743377	1.04234
ENSG00000127955.15	GNAI1	0.395175	1	1	0.395175	Brain_Cerebellum	0.395175	Brain_Cerebellum	-0.85027	-0.85027	NA
ENSG00000204882.3	GPR20	0.395191	2	2	0.173275	Brain_Substantia_nigra	0.889816	Brain_Anterior_cingulate_cortex_BA24	-0.138537	-0.750146	0.864946
ENSG00000132286.11	TIMM10B	0.395306	1	1	0.395306	Brain_Nucleus_accumbens_basal_ganglia	0.395306	Brain_Nucleus_accumbens_basal_ganglia	0.850034	0.850034	NA
ENSG00000169682.17	SPNS1	0.395517	2	2	0.213322	Brain_Nucleus_accumbens_basal_ganglia	0.564195	Brain_Putamen_basal_ganglia	1.24448	0.910552	0.47225
ENSG00000136573.12	BLK	0.395526	1	1	0.395526	Brain_Cerebellar_Hemisphere	0.395526	Brain_Cerebellar_Hemisphere	0.849638	0.849638	NA
ENSG00000162407.8	PLPP3	0.395566	3	3	0.210622	Brain_Cortex	0.416295	Brain_Cerebellum	1.25186	0.375448	1.15879
ENSG00000184363.9	PKP3	0.395576	3	3	0.364729	Brain_Cerebellar_Hemisphere	0.856377	Brain_Substantia_nigra	0.906391	0.0159619	0.810113
ENSG00000250548.6	RP11-47I22.2	0.395674	2	2	0.256812	Brain_Cerebellum	0.825458	Brain_Cerebellar_Hemisphere	1.13396	0.677245	0.645891
ENSG00000198792.12	TMEM184B	0.395691	3	2	0.167933	Brain_Cerebellar_Hemisphere	0.647673	Brain_Nucleus_accumbens_basal_ganglia	1.37887	1.04365	0.509783
ENSG00000179639.10	FCER1A	0.395831	4	3	0.192668	Brain_Caudate_basal_ganglia	0.893343	Brain_Hippocampus	-0.134075	-0.586822	0.546314
ENSG00000033627.16	ATP6V0A1	0.395862	1	1	0.395862	Brain_Cerebellar_Hemisphere	0.395862	Brain_Cerebellar_Hemisphere	-0.849035	-0.849035	NA
ENSG00000183166.10	CALN1	0.395873	1	1	0.395873	Brain_Caudate_basal_ganglia	0.395873	Brain_Caudate_basal_ganglia	0.849015	0.849015	NA
ENSG00000164172.18	MOCS2	0.395994	3	2	0.285332	Brain_Cortex	0.667067	Brain_Frontal_Cortex_BA9	-0.430177	-0.655355	0.358209
ENSG00000213625.8	LEPROT	0.396032	10	3	0.0584266	Brain_Cortex	0.406245	Pituitary	0.83052	-1.30641	0.794386
ENSG00000197375.12	SLC22A5	0.396053	9	7	0.0960692	Brain_Hippocampus	0.65416	Brain_Substantia_nigra	1.66422	0.828039	0.682081
ENSG00000166268.10	MYRFL	0.396137	13	1	0.241521	Brain_Frontal_Cortex_BA9	0.850737	Brain_Cerebellar_Hemisphere	0.188178	-0.832822	0.335234
ENSG00000140092.14	FBLN5	0.396157	2	2	0.274319	Brain_Cerebellum	0.406163	Brain_Cortex	1.09317	0.131253	1.36036
ENSG00000161791.13	FMNL3	0.396235	1	1	0.396235	Brain_Cerebellar_Hemisphere	0.396235	Brain_Cerebellar_Hemisphere	0.848364	0.848364	NA
ENSG00000168958.19	MFF	0.39641	11	3	0.129394	Brain_Substantia_nigra	0.82764	Brain_Nucleus_accumbens_basal_ganglia	0.618484	-0.710388	0.63032
ENSG00000107833.10	NPM3	0.396492	6	4	0.151846	Brain_Hippocampus	0.972894	Brain_Putamen_basal_ganglia	1.43304	0.576051	0.680996
ENSG00000068654.15	POLR1A	0.396522	13	1	0.304033	Brain_Amygdala	0.724717	Brain_Cortex	1.02782	0.818972	0.165372
ENSG00000164329.13	PAPD4	0.396531	1	1	0.396531	Brain_Cerebellum	0.396531	Brain_Cerebellum	-0.847833	-0.847833	NA
ENSG00000131126.18	TEX101	0.396592	2	2	0.173924	Brain_Cerebellum	0.998203	Brain_Hypothalamus	1.3597	0.680978	0.959862
ENSG00000218510.6	LINC00339	0.396607	13	1	0.266114	Brain_Hypothalamus	0.489091	Brain_Substantia_nigra	-0.691756	-0.834613	0.10429
ENSG00000163349.21	HIPK1	0.396657	1	1	0.396657	Brain_Cortex	0.396657	Brain_Cortex	-0.847607	-0.847607	NA
ENSG00000181781.9	ODF3L2	0.39667	1	1	0.39667	Brain_Hippocampus	0.39667	Brain_Hippocampus	0.847583	0.847583	NA
ENSG00000214941.7	ZSWIM7	0.396676	13	4	0.0836526	Brain_Hippocampus	0.815093	Brain_Cerebellum	1.72987	0.814708	1.04245
ENSG00000135506.15	OS9	0.3969	2	2	0.175077	Pituitary	0.767125	Brain_Caudate_basal_ganglia	1.35607	0.529966	1.16829
ENSG00000154645.13	CHODL	0.397216	1	1	0.397216	Brain_Nucleus_accumbens_basal_ganglia	0.397216	Brain_Nucleus_accumbens_basal_ganglia	0.846603	0.846603	NA
ENSG00000164300.16	SERINC5	0.397336	12	10	0.0332121	Pituitary	0.927325	Brain_Substantia_nigra	2.12951	0.468368	0.840628
ENSG00000272265.1	CTD-2287O16.4	0.397446	4	4	0.0858705	Pituitary	0.889693	Brain_Caudate_basal_ganglia	1.7176	0.583717	1.12807
ENSG00000079999.13	KEAP1	0.39751	1	1	0.39751	Pituitary	0.39751	Pituitary	-0.846076	-0.846076	NA
ENSG00000071894.16	CPSF1	0.397662	13	2	0.161318	Brain_Anterior_cingulate_cortex_BA24	0.989996	Brain_Amygdala	0.0125385	-1.00916	0.364189
ENSG00000155329.11	ZCCHC10	0.397788	1	1	0.397788	Brain_Substantia_nigra	0.397788	Brain_Substantia_nigra	0.845578	0.845578	NA
ENSG00000280623.1	PCAT14	0.397845	1	1	0.397845	Pituitary	0.397845	Pituitary	0.845477	0.845477	NA
ENSG00000165125.19	TRPV6	0.397854	3	2	0.437167	Brain_Cortex	0.844181	Brain_Nucleus_accumbens_basal_ganglia	-0.196548	-0.578351	0.330741
ENSG00000133863.7	TEX15	0.397892	2	2	0.216517	Brain_Caudate_basal_ganglia	0.526342	Brain_Cortex	0.633601	-0.301121	1.3219
ENSG00000176153.11	GPX2	0.397922	1	1	0.397922	Brain_Cerebellar_Hemisphere	0.397922	Brain_Cerebellar_Hemisphere	0.845339	0.845339	NA
ENSG00000041802.10	LSG1	0.397956	12	12	0.0557569	Brain_Cortex	0.978598	Brain_Nucleus_accumbens_basal_ganglia	1.22828	-0.184526	1.06361
ENSG00000165655.16	ZNF503	0.398127	3	3	0.213298	Brain_Cerebellar_Hemisphere	0.874295	Brain_Cerebellum	1.24455	0.707228	0.543265
ENSG00000101144.12	BMP7	0.398155	3	3	0.130575	Brain_Cerebellum	0.584151	Brain_Putamen_basal_ganglia	1.51184	0.93886	0.507208
ENSG00000145779.7	TNFAIP8	0.398176	2	2	0.176285	Brain_Cerebellar_Hemisphere	0.224514	Brain_Cerebellum	1.35228	1.28345	0.0973467
ENSG00000236854.1	AL121656.5	0.398211	2	2	0.184029	Brain_Caudate_basal_ganglia	0.773975	Brain_Nucleus_accumbens_basal_ganglia	-0.28718	-0.807815	0.736289
ENSG00000179163.11	FUCA1	0.398404	2	2	0.326561	Pituitary	0.392851	Brain_Hypothalamus	-0.854458	-0.917761	0.0895238
ENSG00000175866.15	BAIAP2	0.398617	1	1	0.398617	Brain_Cerebellum	0.398617	Brain_Cerebellum	0.844095	0.844095	NA
ENSG00000165819.11	METTL3	0.398629	1	1	0.398629	Pituitary	0.398629	Pituitary	-0.844073	-0.844073	NA
ENSG00000196189.12	SEMA4A	0.398749	4	4	0.101246	Brain_Cortex	0.942459	Brain_Cerebellum	1.63884	0.969307	0.681813
ENSG00000150995.18	ITPR1	0.398902	1	1	0.398902	Brain_Nucleus_accumbens_basal_ganglia	0.398902	Brain_Nucleus_accumbens_basal_ganglia	-0.843585	-0.843585	NA
ENSG00000196126.11	HLA-DRB1	0.399259	13	5	0.214147	Brain_Amygdala	0.996033	Brain_Caudate_basal_ganglia	1.24224	0.301437	0.602928
ENSG00000145220.13	LYAR	0.399315	1	1	0.399315	Brain_Putamen_basal_ganglia	0.399315	Brain_Putamen_basal_ganglia	-0.842846	-0.842846	NA
ENSG00000180776.15	ZDHHC20	0.399348	3	3	0.0893847	Brain_Nucleus_accumbens_basal_ganglia	0.978523	Brain_Putamen_basal_ganglia	0.348427	-0.441102	1.10087
ENSG00000041988.15	THAP3	0.399414	4	3	0.344964	Brain_Cerebellum	0.870173	Pituitary	0.186251	-0.307202	0.472648
ENSG00000182013.17	PNMAL1	0.399482	13	2	0.112229	Brain_Amygdala	0.311175	Pituitary	1.58825	1.2875	0.200062
ENSG00000166035.10	LIPC	0.39954	3	3	0.485796	Brain_Putamen_basal_ganglia	0.75432	Brain_Caudate_basal_ganglia	0.697011	-0.0899418	0.702517
ENSG00000173660.11	UQCRH	0.399611	2	2	0.345768	Brain_Nucleus_accumbens_basal_ganglia	0.593633	Brain_Cortex	0.94283	0.738204	0.289385
ENSG00000070159.13	PTPN3	0.399639	1	1	0.399639	Brain_Cerebellum	0.399639	Brain_Cerebellum	0.842265	0.842265	NA
ENSG00000100298.15	APOBEC3H	0.399743	2	2	0.193618	Brain_Cerebellum	0.570623	Pituitary	-0.567135	-0.933543	0.518179
ENSG00000269892.1	RP4-761J14.10	0.399852	2	2	0.176094	Pituitary	0.809592	Brain_Putamen_basal_ganglia	1.35288	0.796917	0.786252
ENSG00000204792.2	LINC01291	0.400025	13	8	0.113459	Brain_Nucleus_accumbens_basal_ganglia	0.92731	Brain_Putamen_basal_ganglia	1.15589	-0.306075	0.734428
ENSG00000165152.8	TMEM246	0.400073	2	2	0.178494	Brain_Anterior_cingulate_cortex_BA24	0.877158	Brain_Cerebellar_Hemisphere	1.34541	0.749989	0.842046
ENSG00000224957.5	LINC01266	0.400087	2	2	0.218138	Brain_Cerebellar_Hemisphere	0.300351	Brain_Cerebellum	-1.03568	-1.13359	0.138461
ENSG00000149256.15	TENM4	0.400343	1	1	0.400343	Brain_Cerebellum	0.400343	Brain_Cerebellum	-0.841009	-0.841009	NA
ENSG00000142544.6	CTU1	0.400444	4	4	0.187905	Brain_Nucleus_accumbens_basal_ganglia	0.478693	Brain_Cerebellar_Hemisphere	-0.708406	-0.994655	0.318587
ENSG00000184274.3	LINC00315	0.400458	2	2	0.329696	Brain_Nucleus_accumbens_basal_ganglia	0.330382	Brain_Frontal_Cortex_BA9	0.973344	-0.000691533	1.37749
ENSG00000117013.14	KCNQ4	0.400504	1	1	0.400504	Brain_Cerebellum	0.400504	Brain_Cerebellum	-0.840721	-0.840721	NA
ENSG00000158864.12	NDUFS2	0.400669	10	9	0.0424681	Brain_Cerebellum	0.874798	Brain_Substantia_nigra	-0.157567	-1.14819	0.638314
ENSG00000117625.13	RCOR3	0.40071	1	1	0.40071	Brain_Caudate_basal_ganglia	0.40071	Brain_Caudate_basal_ganglia	-0.840353	-0.840353	NA
ENSG00000248098.11	BCKDHA	0.400711	2	2	0.216073	Brain_Cortex	0.56553	Pituitary	1.23704	0.331196	1.28105
ENSG00000136110.12	CNMD	0.400813	5	5	0.0863653	Brain_Amygdala	0.872655	Brain_Frontal_Cortex_BA9	1.71489	1.02345	0.880159
ENSG00000133983.14	COX16	0.400823	8	4	0.172159	Brain_Caudate_basal_ganglia	0.812774	Brain_Cerebellum	0.385308	-0.709429	0.595105
ENSG00000266573.5	RP11-449D8.5	0.40096	1	1	0.40096	Brain_Cortex	0.40096	Brain_Cortex	-0.839908	-0.839908	NA
ENSG00000269873.1	CTD-2587H19.3	0.400989	5	4	0.453177	Brain_Cortex	0.901338	Brain_Cerebellum	0.750129	0.0240429	0.629075
ENSG00000277972.1	CISD3	0.401022	6	6	0.153981	Brain_Frontal_Cortex_BA9	0.923402	Brain_Nucleus_accumbens_basal_ganglia	0.980382	0.0489567	0.903107
ENSG00000105220.14	GPI	0.401152	2	2	0.216103	Pituitary	0.571991	Brain_Cortex	1.23696	0.901039	0.475059
ENSG00000178804.7	H1FOO	0.401158	1	1	0.401158	Pituitary	0.401158	Pituitary	-0.839555	-0.839555	NA
ENSG00000167851.13	CD300A	0.4012	5	4	0.112923	Brain_Substantia_nigra	0.782214	Brain_Cerebellum	-0.276435	-0.900978	0.488064
ENSG00000158669.11	GPAT4	0.401396	3	3	0.191618	Brain_Cortex	0.895015	Pituitary	0.131961	-0.711106	0.750372
ENSG00000272922.1	RP11-329B9.5	0.401426	4	4	0.12762	Brain_Frontal_Cortex_BA9	0.621219	Brain_Cortex	1.06626	0.146444	1.14278
ENSG00000187922.13	LCN10	0.401443	2	2	0.180857	Brain_Cerebellar_Hemisphere	0.345471	Brain_Cerebellum	1.33812	1.14077	0.279102
ENSG00000114923.16	SLC4A3	0.401447	1	1	0.401447	Brain_Frontal_Cortex_BA9	0.401447	Brain_Frontal_Cortex_BA9	0.839039	0.839039	NA
ENSG00000180871.7	CXCR2	0.401568	1	1	0.401568	Brain_Caudate_basal_ganglia	0.401568	Brain_Caudate_basal_ganglia	0.838825	0.838825	NA
ENSG00000073008.14	PVR	0.401628	4	4	0.0607196	Brain_Substantia_nigra	0.893586	Brain_Cerebellum	1.87553	0.495173	0.935904
ENSG00000140612.13	SEC11A	0.401745	1	1	0.401745	Brain_Amygdala	0.401745	Brain_Amygdala	-0.838509	-0.838509	NA
ENSG00000145386.9	CCNA2	0.401803	1	1	0.401803	Pituitary	0.401803	Pituitary	0.838406	0.838406	NA
ENSG00000167767.13	KRT80	0.401917	2	2	0.216045	Brain_Frontal_Cortex_BA9	0.350712	Brain_Cortex	-0.933209	-1.08516	0.214893
ENSG00000106399.11	RPA3	0.402014	9	4	0.260791	Brain_Hippocampus	0.928961	Brain_Nucleus_accumbens_basal_ganglia	0.262975	-0.383449	0.463955
ENSG00000156030.13	ELMSAN1	0.402022	6	4	0.338614	Brain_Cortex	0.788737	Brain_Frontal_Cortex_BA9	0.525396	-0.20045	0.552015
ENSG00000267683.1	AC008991.1	0.402071	1	1	0.402071	Brain_Hypothalamus	0.402071	Brain_Hypothalamus	0.837929	0.837929	NA
ENSG00000162433.14	AK4	0.40208	1	1	0.40208	Brain_Cerebellum	0.40208	Brain_Cerebellum	-0.837912	-0.837912	NA
ENSG00000128311.13	TST	0.402175	7	7	0.0480609	Brain_Cerebellar_Hemisphere	0.680112	Brain_Anterior_cingulate_cortex_BA24	0.700831	-0.135638	1.00104
ENSG00000185842.15	DNAH14	0.402292	2	2	0.330174	Brain_Cortex	0.361043	Brain_Hypothalamus	0.973764	0.943572	0.0426977
ENSG00000124508.16	BTN2A2	0.402302	13	5	0.0161822	Brain_Cerebellar_Hemisphere	0.950175	Brain_Frontal_Cortex_BA9	-0.0624864	-0.920499	0.682977
ENSG00000257004.1	RP11-180M15.3	0.402325	1	1	0.402325	Brain_Cerebellar_Hemisphere	0.402325	Brain_Cerebellar_Hemisphere	-0.837477	-0.837477	NA
ENSG00000131100.12	ATP6V1E1	0.402478	4	4	0.185671	Pituitary	0.861667	Brain_Cortex	0.810425	-0.111819	0.903032
ENSG00000183248.11	PRR36	0.402576	3	3	0.128316	Brain_Caudate_basal_ganglia	0.336764	Brain_Cerebellum	1.31824	0.252681	1.54624
ENSG00000196549.10	MME	0.402581	1	1	0.402581	Brain_Putamen_basal_ganglia	0.402581	Brain_Putamen_basal_ganglia	0.83702	0.83702	NA
ENSG00000251504.1	LINC01099	0.402615	7	6	0.119009	Brain_Hypothalamus	0.497007	Brain_Hippocampus	0.679207	-1.00261	0.786037
ENSG00000141580.15	WDR45B	0.402755	7	6	0.169544	Brain_Hippocampus	0.999628	Brain_Cerebellar_Hemisphere	1.00193	-0.041856	0.790678
ENSG00000214650.2	RP11-83B20.1	0.402762	1	1	0.402762	Brain_Cerebellum	0.402762	Brain_Cerebellum	0.836698	0.836698	NA
ENSG00000141219.15	C17orf80	0.402776	3	3	0.418847	Brain_Cerebellar_Hemisphere	0.958029	Pituitary	0.0526268	-0.40796	0.433662
ENSG00000146918.19	NCAPG2	0.40282	9	6	0.0666123	Brain_Cortex	0.94008	Brain_Caudate_basal_ganglia	1.83428	0.0479911	0.884626
ENSG00000146857.3	STRA8	0.402898	2	2	0.190424	Brain_Caudate_basal_ganglia	0.82587	Brain_Nucleus_accumbens_basal_ganglia	0.220002	-0.544662	1.0814
ENSG00000249790.2	RP11-20D14.6	0.40298	2	2	0.197283	Brain_Cerebellum	0.903167	Brain_Putamen_basal_ganglia	1.28933	0.705497	0.825667
ENSG00000167528.12	ZNF641	0.403176	5	5	0.166687	Brain_Nucleus_accumbens_basal_ganglia	0.764235	Pituitary	1.09971	0.351841	1.0205
ENSG00000067064.10	IDI1	0.403242	1	1	0.403242	Pituitary	0.403242	Pituitary	0.835846	0.835846	NA
ENSG00000188732.10	FAM221A	0.403346	12	4	0.206319	Brain_Hippocampus	0.619323	Brain_Cerebellar_Hemisphere	1.10113	-0.594403	0.793823
ENSG00000092200.12	RPGRIP1	0.40335	3	3	0.119555	Brain_Cerebellum	0.621481	Brain_Cortex	0.627503	-0.474298	1.0922
ENSG00000110852.4	CLEC2B	0.403371	1	1	0.403371	Brain_Cortex	0.403371	Brain_Cortex	0.835617	0.835617	NA
ENSG00000181396.12	OGFOD3	0.403406	13	4	0.168301	Brain_Hippocampus	0.975105	Brain_Anterior_cingulate_cortex_BA24	1.37768	0.558927	0.680312
ENSG00000137288.9	UQCC2	0.403459	6	5	0.0559384	Brain_Caudate_basal_ganglia	0.803846	Brain_Amygdala	1.91152	1.01436	0.741594
ENSG00000167562.12	ZNF701	0.403534	3	2	0.180718	Brain_Cerebellar_Hemisphere	0.787246	Brain_Caudate_basal_ganglia	1.33855	0.982291	0.616959
ENSG00000269964.2	MEI4	0.403696	1	1	0.403696	Brain_Cortex	0.403696	Brain_Cortex	-0.835039	-0.835039	NA
ENSG00000037637.10	FBXO42	0.403697	10	3	0.0869993	Brain_Hippocampus	0.395165	Brain_Cerebellar_Hemisphere	-0.850289	-1.32068	0.330287
ENSG00000001561.6	ENPP4	0.403814	5	4	0.138875	Brain_Frontal_Cortex_BA9	0.50676	Brain_Putamen_basal_ganglia	1.31082	-0.646515	1.13711
ENSG00000105825.11	TFPI2	0.403903	1	1	0.403903	Brain_Cortex	0.403903	Brain_Cortex	0.834671	0.834671	NA
ENSG00000102858.12	MGRN1	0.403955	13	1	0.196137	Brain_Hippocampus	0.657675	Brain_Amygdala	-0.443125	-0.812433	0.221168
ENSG00000241945.7	PWP2	0.403976	13	1	0.242732	Brain_Frontal_Cortex_BA9	0.587958	Brain_Nucleus_accumbens_basal_ganglia	-0.541798	-0.826971	0.165766
ENSG00000167757.13	KLK11	0.404134	1	1	0.404134	Pituitary	0.404134	Pituitary	0.834261	0.834261	NA
ENSG00000113328.18	CCNG1	0.404169	2	2	0.251944	Brain_Cerebellar_Hemisphere	0.690772	Brain_Putamen_basal_ganglia	1.14564	0.373917	1.09138
ENSG00000151914.19	DST	0.404225	2	2	0.182828	Brain_Caudate_basal_ganglia	0.863386	Brain_Cerebellum	1.3321	0.752082	0.820268
ENSG00000212694.8	LINC01089	0.404319	11	3	0.219576	Pituitary	0.641503	Brain_Cerebellar_Hemisphere	0.576929	-0.606822	0.45495
ENSG00000140374.15	ETFA	0.404369	4	4	0.092078	Brain_Nucleus_accumbens_basal_ganglia	0.542556	Brain_Cortex	-0.608952	-1.18374	0.444127
ENSG00000250166.2	RP11-268P4.5	0.404665	1	1	0.404665	Brain_Frontal_Cortex_BA9	0.404665	Brain_Frontal_Cortex_BA9	0.833318	0.833318	NA
ENSG00000007171.16	NOS2	0.404694	11	2	0.137383	Brain_Hippocampus	0.600817	Brain_Hypothalamus	1.48561	1.17453	0.330992
ENSG00000133056.13	PIK3C2B	0.404694	1	1	0.404694	Brain_Frontal_Cortex_BA9	0.404694	Brain_Frontal_Cortex_BA9	-0.833267	-0.833267	NA
ENSG00000141564.13	RPTOR	0.404752	3	3	0.0912187	Brain_Cerebellar_Hemisphere	0.771549	Brain_Hypothalamus	-0.290349	-0.826465	0.754303
ENSG00000168301.12	KCTD6	0.404771	4	4	0.241913	Brain_Cerebellum	0.625463	Brain_Cerebellar_Hemisphere	0.887932	-0.343744	0.873491
ENSG00000187642.9	PERM1	0.404785	4	4	0.273788	Brain_Caudate_basal_ganglia	0.611477	Brain_Anterior_cingulate_cortex_BA24	1.09438	-0.109898	1.07918
ENSG00000177628.15	GBA	0.404797	3	3	0.192724	Brain_Cerebellum	0.501298	Brain_Nucleus_accumbens_basal_ganglia	0.672449	-0.498206	1.03721
ENSG00000225873.3	LINC00694	0.404907	2	2	0.208344	Pituitary	0.666418	Brain_Cortex	1.25813	0.8446	0.584821
ENSG00000183760.10	ACP7	0.405015	7	7	0.0931433	Brain_Caudate_basal_ganglia	0.951654	Brain_Cerebellum	1.67904	0.0700114	1.06743
ENSG00000170891.10	CYTL1	0.405021	2	2	0.257864	Pituitary	0.501476	Brain_Hippocampus	-0.672169	-0.901812	0.324763
ENSG00000170579.16	DLGAP1	0.405301	1	1	0.405301	Brain_Putamen_basal_ganglia	0.405301	Brain_Putamen_basal_ganglia	0.832191	0.832191	NA
ENSG00000141696.12	P3H4	0.405353	3	3	0.240633	Brain_Cortex	0.636404	Brain_Putamen_basal_ganglia	0.472733	-0.515041	0.871106
ENSG00000169550.12	MUC15	0.40541	2	2	0.199662	Pituitary	0.540801	Brain_Putamen_basal_ganglia	1.28252	0.947059	0.474408
ENSG00000183891.5	TTC32	0.405422	13	3	0.181264	Brain_Putamen_basal_ganglia	0.959762	Brain_Cerebellum	0.504045	-0.173801	0.431375
ENSG00000131042.14	LILRB2	0.405467	1	1	0.405467	Brain_Caudate_basal_ganglia	0.405467	Brain_Caudate_basal_ganglia	0.831898	0.831898	NA
ENSG00000228408.6	RP1-111D6.3	0.405502	12	6	0.0124511	Brain_Substantia_nigra	0.392409	Brain_Frontal_Cortex_BA9	-0.855257	-1.78678	0.561204
ENSG00000203910.8	C1orf146	0.405612	4	4	0.35471	Brain_Anterior_cingulate_cortex_BA24	0.904521	Brain_Cerebellum	0.925492	0.167968	0.637291
ENSG00000116191.17	RALGPS2	0.405656	3	3	0.18677	Brain_Substantia_nigra	0.633569	Pituitary	0.857853	0.00478933	1.16319
ENSG00000234584.1	AC019186.1	0.405679	2	2	0.184137	Brain_Cortex	0.755312	Brain_Hippocampus	1.32813	0.819884	0.718762
ENSG00000068650.18	ATP11A	0.405753	1	1	0.405753	Pituitary	0.405753	Pituitary	0.83139	0.83139	NA
ENSG00000183137.14	CEP57L1	0.405816	1	1	0.405816	Brain_Hippocampus	0.405816	Brain_Hippocampus	0.831279	0.831279	NA
ENSG00000163106.10	HPGDS	0.405827	5	5	0.157504	Brain_Substantia_nigra	0.822043	Brain_Cortex	0.231129	-0.591588	0.808287
ENSG00000101350.7	KIF3B	0.406022	2	2	0.18002	Brain_Frontal_Cortex_BA9	0.975447	Brain_Amygdala	0.0307778	-0.654958	0.969778
ENSG00000180347.13	CCDC129	0.406026	4	2	0.249157	Brain_Hypothalamus	0.586243	Brain_Cerebellum	-0.544288	-0.813461	0.251509
ENSG00000156042.17	CFAP70	0.406192	6	2	0.277247	Brain_Putamen_basal_ganglia	0.94497	Brain_Hippocampus	1.08652	0.493734	0.382457
ENSG00000168778.11	TCTN2	0.406305	11	3	0.0892837	Brain_Nucleus_accumbens_basal_ganglia	0.98485	Brain_Cerebellar_Hemisphere	1.69919	0.814506	0.537453
ENSG00000263429.3	LINC00675	0.406491	1	1	0.406491	Brain_Amygdala	0.406491	Brain_Amygdala	-0.830084	-0.830084	NA
ENSG00000161016.17	RPL8	0.406509	7	3	0.395287	Brain_Frontal_Cortex_BA9	0.936272	Brain_Cortex	0.476661	-0.24716	0.427538
ENSG00000159111.12	MRPL10	0.406584	9	3	0.111542	Brain_Amygdala	0.523142	Brain_Cortex	-0.638509	-1.09196	0.327341
ENSG00000168124.2	OR1F1	0.406655	1	1	0.406655	Brain_Cerebellar_Hemisphere	0.406655	Brain_Cerebellar_Hemisphere	0.829795	0.829795	NA
ENSG00000151552.11	QDPR	0.406769	4	2	0.249652	Brain_Cerebellum	0.987692	Brain_Nucleus_accumbens_basal_ganglia	1.15119	0.271263	0.607643
ENSG00000170540.14	ARL6IP1	0.406777	3	2	0.328775	Brain_Cortex	0.410738	Brain_Cerebellar_Hemisphere	0.877698	0.241236	1.05502
ENSG00000115274.14	INO80B	0.406782	4	4	0.0806098	Brain_Putamen_basal_ganglia	0.682552	Brain_Cortex	1.74716	1.0328	0.550419
ENSG00000236922.9	LINC01378	0.40684	4	3	0.481215	Brain_Cortex	0.929141	Brain_Caudate_basal_ganglia	0.542633	0.0541474	0.538665
ENSG00000214842.5	RAD51AP2	0.406867	2	2	0.348447	Brain_Cerebellum	0.632681	Brain_Cortex	0.937606	0.229825	1.00095
ENSG00000235770.5	LINC00607	0.406897	2	2	0.253841	Brain_Caudate_basal_ganglia	0.489374	Brain_Hypothalamus	1.14107	0.224882	1.29568
ENSG00000136490.8	LIMD2	0.406945	2	2	0.189417	Pituitary	0.74998	Brain_Putamen_basal_ganglia	0.318666	-0.49682	1.15327
ENSG00000119913.4	TECTB	0.406978	9	3	0.170161	Brain_Putamen_basal_ganglia	0.996501	Brain_Amygdala	1.37169	0.077206	0.549132
ENSG00000109670.13	FBXW7	0.407024	1	1	0.407024	Brain_Putamen_basal_ganglia	0.407024	Brain_Putamen_basal_ganglia	-0.829142	-0.829142	NA
ENSG00000149532.15	CPSF7	0.407091	2	2	0.274907	Brain_Cerebellum	0.321207	Pituitary	-0.991981	-1.04191	0.0706053
ENSG00000186432.8	KPNA4	0.407127	1	1	0.407127	Brain_Anterior_cingulate_cortex_BA24	0.407127	Brain_Anterior_cingulate_cortex_BA24	-0.82896	-0.82896	NA
ENSG00000228541.1	AC093159.1	0.407171	2	2	0.353347	Brain_Substantia_nigra	0.459802	Brain_Cortex	0.928117	0.0944722	1.17895
ENSG00000053371.12	AKR7A2	0.407291	1	1	0.407291	Brain_Cerebellar_Hemisphere	0.407291	Brain_Cerebellar_Hemisphere	0.828671	0.828671	NA
ENSG00000158815.10	FGF17	0.407385	4	3	0.0944405	Brain_Cortex	0.179915	Brain_Cerebellum	-1.34102	-1.53137	0.138257
ENSG00000120093.11	HOXB3	0.407386	2	2	0.388644	Brain_Cerebellar_Hemisphere	0.719762	Brain_Cerebellum	-0.358777	-0.610429	0.355889
ENSG00000203722.7	RAET1G	0.407465	11	2	0.3284	Brain_Nucleus_accumbens_basal_ganglia	0.918037	Brain_Hippocampus	0.791542	-0.54523	0.512313
ENSG00000221983.7	UBA52	0.407477	6	5	0.392069	Pituitary	0.890761	Brain_Cortex	0.514824	-0.250341	0.510298
ENSG00000196792.11	STRN3	0.407495	4	4	0.150544	Brain_Cerebellum	0.663581	Brain_Putamen_basal_ganglia	0.806613	-0.507181	0.96687
ENSG00000134871.17	COL4A2	0.407612	1	1	0.407612	Pituitary	0.407612	Pituitary	0.828103	0.828103	NA
ENSG00000035403.17	VCL	0.407696	4	3	0.312697	Brain_Frontal_Cortex_BA9	0.954668	Brain_Nucleus_accumbens_basal_ganglia	0.0568457	-0.378021	0.478659
ENSG00000173013.5	CCDC96	0.407732	2	2	0.255403	Brain_Cerebellar_Hemisphere	0.440804	Brain_Nucleus_accumbens_basal_ganglia	-0.770836	-0.95408	0.259146
ENSG00000243896.3	OR2A7	0.407747	3	3	0.141257	Pituitary	0.384824	Brain_Putamen_basal_ganglia	1.47113	1.18835	0.3027
ENSG00000180043.11	FAM71E2	0.407786	1	1	0.407786	Brain_Cerebellum	0.407786	Brain_Cerebellum	0.827796	0.827796	NA
ENSG00000100523.14	DDHD1	0.407895	5	5	0.294454	Brain_Cortex	0.692315	Brain_Substantia_nigra	1.00052	0.0121302	0.962345
ENSG00000245954.6	RP11-18H21.1	0.408168	3	3	0.176545	Brain_Cortex	0.890542	Brain_Anterior_cingulate_cortex_BA24	0.137619	-0.808634	0.822439
ENSG00000188086.13	PRSS45	0.408211	13	2	0.1961	Brain_Caudate_basal_ganglia	0.913952	Brain_Putamen_basal_ganglia	1.29274	0.546799	0.349103
ENSG00000174718.11	KIAA1551	0.408252	7	4	0.111179	Pituitary	0.881612	Brain_Cortex	-0.148927	-1.07144	0.479613
ENSG00000197279.3	ZNF165	0.408458	1	1	0.408458	Pituitary	0.408458	Pituitary	0.826611	0.826611	NA
ENSG00000143162.7	CREG1	0.408624	8	7	0.111013	Brain_Frontal_Cortex_BA9	0.99246	Pituitary	1.06945	-0.617343	0.845724
ENSG00000130193.7	THEM6	0.408772	12	4	0.10634	Brain_Putamen_basal_ganglia	0.969522	Brain_Frontal_Cortex_BA9	1.61487	-0.107868	0.596653
ENSG00000219626.8	FAM228B	0.409001	12	1	0.308524	Brain_Cortex	0.682943	Brain_Frontal_Cortex_BA9	1.01832	0.788838	0.158323
ENSG00000270000.1	RP3-449M8.9	0.40902	5	3	0.0871136	Pituitary	0.324213	Brain_Hypothalamus	1.71082	1.29779	0.30654
ENSG00000189120.4	SP6	0.409024	4	4	0.0897881	Brain_Hippocampus	0.921793	Brain_Substantia_nigra	-0.0981756	-0.937416	0.656074
ENSG00000166295.8	ANAPC16	0.409111	1	1	0.409111	Brain_Cortex	0.409111	Brain_Cortex	-0.82546	-0.82546	NA
ENSG00000259181.1	RP11-463I20.3	0.409116	1	1	0.409116	Brain_Nucleus_accumbens_basal_ganglia	0.409116	Brain_Nucleus_accumbens_basal_ganglia	0.82545	0.82545	NA
ENSG00000080823.22	MOK	0.409267	2	2	0.295444	Brain_Frontal_Cortex_BA9	0.43591	Brain_Cerebellum	0.779119	-0.133567	1.29073
ENSG00000125458.6	NT5C	0.409389	4	4	0.0706306	Brain_Putamen_basal_ganglia	0.756283	Brain_Cerebellum	0.832762	-0.0158238	1.21365
ENSG00000165731.18	RET	0.409395	3	3	0.269894	Brain_Cortex	0.469771	Brain_Nucleus_accumbens_basal_ganglia	1.08489	-0.247089	1.16911
ENSG00000176170.13	SPHK1	0.409527	2	2	0.209548	Pituitary	0.64919	Brain_Cortex	1.25481	0.399961	1.20894
ENSG00000116791.13	CRYZ	0.40959	13	2	0.184747	Brain_Amygdala	0.995735	Pituitary	0.840153	0.131884	0.535167
ENSG00000115718.17	PROC	0.409611	5	4	0.0620025	Pituitary	0.885612	Brain_Caudate_basal_ganglia	1.10375	-0.176372	1.15779
ENSG00000170075.8	GPR37L1	0.409638	1	1	0.409638	Brain_Putamen_basal_ganglia	0.409638	Brain_Putamen_basal_ganglia	0.824531	0.824531	NA
ENSG00000276251.1	CTB-32O4.3	0.409663	2	2	0.228514	Brain_Cerebellar_Hemisphere	0.543941	Brain_Hypothalamus	-0.606864	-0.90553	0.422377
ENSG00000099889.13	ARVCF	0.409703	4	4	0.171185	Brain_Hippocampus	0.991828	Brain_Cerebellar_Hemisphere	1.36841	0.667845	0.681569
ENSG00000262246.5	CORO7	0.409739	12	6	0.0632553	Brain_Hypothalamus	0.981739	Brain_Frontal_Cortex_BA9	1.85739	-0.188052	0.984016
ENSG00000155749.12	ALS2CR12	0.40974	13	1	0.275025	Brain_Hippocampus	0.723144	Pituitary	1.09156	0.799792	0.206667
ENSG00000106692.13	FKTN	0.409746	3	3	0.110528	Brain_Cerebellum	0.983605	Brain_Nucleus_accumbens_basal_ganglia	0.0205491	-0.545341	0.910654
ENSG00000126456.15	IRF3	0.409829	6	5	0.0605807	Brain_Frontal_Cortex_BA9	0.628856	Pituitary	1.87654	1.00238	0.471548
ENSG00000259814.1	RP11-300A12.2	0.409851	2	2	0.247023	Brain_Frontal_Cortex_BA9	0.921534	Brain_Cortex	-0.0985019	-0.628056	0.748903
ENSG00000267065.2	LINC02080	0.409855	11	4	0.106743	Brain_Cerebellar_Hemisphere	0.993695	Brain_Anterior_cingulate_cortex_BA24	0.00790271	-1.08543	0.543639
ENSG00000181291.6	TMEM132E	0.409929	3	3	0.144808	Brain_Frontal_Cortex_BA9	0.562669	Brain_Cerebellar_Hemisphere	1.45812	0.944441	0.457949
ENSG00000188026.12	RILPL1	0.409969	1	1	0.409969	Brain_Hypothalamus	0.409969	Brain_Hypothalamus	0.823948	0.823948	NA
ENSG00000271943.1	RP11-222K16.1	0.409982	6	6	0.184133	Brain_Caudate_basal_ganglia	0.782792	Brain_Nucleus_accumbens_basal_ganglia	1.32814	-0.293901	0.840407
ENSG00000130540.13	SULT4A1	0.410063	9	5	0.0581286	Brain_Nucleus_accumbens_basal_ganglia	0.698073	Pituitary	1.89473	1.32868	0.560939
ENSG00000168398.6	BDKRB2	0.410172	5	4	0.142103	Brain_Cortex	0.842147	Brain_Cerebellum	1.468	0.588142	0.559811
ENSG00000170581.13	STAT2	0.410183	2	2	0.22324	Brain_Cerebellar_Hemisphere	0.350454	Brain_Cerebellum	1.21796	1.07583	0.200993
ENSG00000214026.10	MRPL23	0.410185	12	2	0.191892	Brain_Frontal_Cortex_BA9	0.874446	Brain_Nucleus_accumbens_basal_ganglia	1.305	0.615239	0.334551
ENSG00000204291.10	COL15A1	0.410193	3	3	0.108448	Brain_Frontal_Cortex_BA9	0.91879	Brain_Cortex	1.60521	0.71239	0.79041
ENSG00000171314.8	PGAM1	0.410294	8	7	0.0647368	Brain_Nucleus_accumbens_basal_ganglia	0.868165	Brain_Cerebellar_Hemisphere	0.735482	-0.484968	0.821692
ENSG00000135070.14	ISCA1	0.41064	3	3	0.174203	Brain_Anterior_cingulate_cortex_BA24	0.633362	Brain_Frontal_Cortex_BA9	1.35882	0.927173	0.441202
ENSG00000149346.14	SLX4IP	0.41071	2	2	0.260957	Brain_Nucleus_accumbens_basal_ganglia	0.268394	Pituitary	1.12413	1.11545	0.0122769
ENSG00000266904.5	LINC00663	0.410803	13	3	0.0290194	Brain_Amygdala	0.55346	Brain_Hippocampus	2.18322	1.44618	0.523654
ENSG00000111665.11	CDCA3	0.410825	12	5	0.0979629	Brain_Hypothalamus	0.999214	Brain_Frontal_Cortex_BA9	1.081	-0.132664	0.699275
ENSG00000104866.10	PPP1R37	0.410843	6	6	0.202884	Brain_Cerebellum	0.889509	Brain_Hippocampus	1.27338	0.417583	0.868577
ENSG00000197291.8	RAMP2-AS1	0.41095	1	1	0.41095	Brain_Cerebellar_Hemisphere	0.41095	Brain_Cerebellar_Hemisphere	0.822223	0.822223	NA
ENSG00000221821.3	C6orf226	0.411234	4	3	0.111753	Brain_Cortex	0.680263	Brain_Anterior_cingulate_cortex_BA24	-0.412105	-1.07465	0.50541
ENSG00000204866.8	IGFL2	0.411282	7	4	0.274005	Brain_Frontal_Cortex_BA9	0.978908	Brain_Hippocampus	1.09389	-0.0446579	0.609738
ENSG00000177879.15	AP3S1	0.411394	1	1	0.411394	Brain_Frontal_Cortex_BA9	0.411394	Brain_Frontal_Cortex_BA9	0.821442	0.821442	NA
ENSG00000149084.12	HSD17B12	0.411705	13	1	0.273902	Brain_Hippocampus	0.647948	Brain_Cortex	1.09412	0.812062	0.215047
ENSG00000181264.8	TMEM136	0.411737	4	4	0.370146	Brain_Cortex	0.826722	Brain_Putamen_basal_ganglia	0.890551	-0.015704	0.757057
ENSG00000128218.7	VPREB3	0.411809	12	4	0.304341	Brain_Cerebellar_Hemisphere	0.92862	Brain_Amygdala	0.980938	0.127632	0.597144
ENSG00000154040.20	CABYR	0.411877	10	4	0.187954	Brain_Frontal_Cortex_BA9	0.753324	Brain_Putamen_basal_ganglia	1.00233	-0.58099	0.788106
ENSG00000242247.10	ARFGAP3	0.411881	11	8	0.0244423	Brain_Putamen_basal_ganglia	0.889698	Brain_Hypothalamus	2.2501	1.43271	0.718818
ENSG00000172661.17	WASHC2C	0.412033	13	5	0.216286	Brain_Cortex	0.997649	Brain_Hypothalamus	1.23646	0.139721	0.665267
ENSG00000173327.7	MAP3K11	0.412099	4	3	0.0916707	Brain_Cerebellum	0.409306	Pituitary	-0.825115	-1.2055	0.408183
ENSG00000130764.9	LRRC47	0.412172	5	5	0.059395	Brain_Caudate_basal_ganglia	0.934136	Brain_Nucleus_accumbens_basal_ganglia	0.585658	-0.528229	0.950298
ENSG00000153563.15	CD8A	0.412181	3	3	0.123254	Brain_Cortex	0.182968	Brain_Cerebellar_Hemisphere	-1.33167	-1.42676	0.106132
ENSG00000165985.9	C1QL3	0.412223	2	2	0.184364	Brain_Caudate_basal_ganglia	0.54973	Pituitary	1.32744	0.962801	0.515673
ENSG00000170291.14	ELP5	0.41226	4	4	0.0860524	Brain_Cortex	0.974279	Brain_Nucleus_accumbens_basal_ganglia	1.7166	0.223408	1.01384
ENSG00000177212.3	OR2T33	0.412297	2	2	0.262531	Brain_Caudate_basal_ganglia	0.329304	Brain_Hypothalamus	-0.975516	-1.04797	0.102469
ENSG00000131015.4	ULBP2	0.412298	7	7	0.0201686	Pituitary	0.77334	Brain_Substantia_nigra	-0.288008	-1.18912	0.710257
ENSG00000258390.1	RP11-1070N10.4	0.412407	1	1	0.412407	Brain_Cerebellum	0.412407	Brain_Cerebellum	-0.819665	-0.819665	NA
ENSG00000153574.8	RPIA	0.412414	4	3	0.143536	Pituitary	0.925715	Brain_Putamen_basal_ganglia	0.56347	-0.0842064	0.941209
ENSG00000170500.12	LONRF2	0.412438	3	3	0.109462	Brain_Cerebellar_Hemisphere	0.689429	Brain_Putamen_basal_ganglia	-0.399631	-0.824311	0.673292
ENSG00000228044.2	RP4-781K5.4	0.412471	1	1	0.412471	Brain_Substantia_nigra	0.412471	Brain_Substantia_nigra	0.819553	0.819553	NA
ENSG00000256995.6	RP11-114G22.1	0.412485	1	1	0.412485	Pituitary	0.412485	Pituitary	0.819528	0.819528	NA
ENSG00000143322.19	ABL2	0.412521	11	5	0.0542324	Brain_Cerebellum	0.8331	Brain_Nucleus_accumbens_basal_ganglia	1.92498	1.0672	0.507231
ENSG00000103489.11	XYLT1	0.412538	1	1	0.412538	Brain_Cerebellar_Hemisphere	0.412538	Brain_Cerebellar_Hemisphere	-0.819436	-0.819436	NA
ENSG00000152092.15	ASTN1	0.412544	5	5	0.0732251	Brain_Nucleus_accumbens_basal_ganglia	0.874187	Brain_Hypothalamus	1.24031	-0.172032	1.08788
ENSG00000187775.16	DNAH17	0.412784	2	2	0.369507	Brain_Nucleus_accumbens_basal_ganglia	0.447433	Pituitary	0.759701	-0.0688478	1.17175
ENSG00000204406.12	MBD5	0.412835	1	1	0.412835	Brain_Cerebellum	0.412835	Brain_Cerebellum	-0.818914	-0.818914	NA
ENSG00000143512.12	HHIPL2	0.412965	4	4	0.21533	Brain_Cerebellum	0.614353	Brain_Cerebellar_Hemisphere	1.23904	0.586269	0.802167
ENSG00000151229.12	SLC2A13	0.412978	1	1	0.412978	Brain_Hippocampus	0.412978	Brain_Hippocampus	0.818664	0.818664	NA
ENSG00000168216.10	LMBRD1	0.413036	3	3	0.144899	Brain_Cortex	0.46617	Brain_Cerebellar_Hemisphere	1.45779	1.10237	0.364872
ENSG00000067533.5	RRP15	0.413059	13	2	0.23121	Brain_Cerebellum	0.957676	Brain_Caudate_basal_ganglia	0.758002	0.20201	0.532293
ENSG00000197653.15	DNAH10	0.413367	2	2	0.184453	Brain_Hypothalamus	0.89916	Brain_Cerebellum	0.126722	-0.600222	1.02806
ENSG00000125991.19	ERGIC3	0.413514	8	2	0.091245	Brain_Hypothalamus	0.889772	Brain_Frontal_Cortex_BA9	1.68887	0.539969	0.534265
ENSG00000165502.6	RPL36AL	0.413526	13	1	0.254588	Brain_Caudate_basal_ganglia	0.97344	Brain_Anterior_cingulate_cortex_BA24	-0.0332942	-0.786717	0.338267
ENSG00000154678.16	PDE1C	0.413588	2	2	0.367671	Brain_Anterior_cingulate_cortex_BA24	0.425007	Brain_Hippocampus	0.900845	0.0515402	1.2011
ENSG00000029534.19	ANK1	0.413597	4	4	0.321542	Brain_Cerebellum	0.764567	Brain_Cerebellar_Hemisphere	0.518323	-0.181435	0.710476
ENSG00000100867.14	DHRS2	0.413636	1	1	0.413636	Brain_Cortex	0.413636	Brain_Cortex	-0.817512	-0.817512	NA
ENSG00000169902.13	TPST1	0.413733	1	1	0.413733	Pituitary	0.413733	Pituitary	0.817342	0.817342	NA
ENSG00000112304.10	ACOT13	0.413766	1	1	0.413766	Pituitary	0.413766	Pituitary	-0.817285	-0.817285	NA
ENSG00000161036.12	LRWD1	0.41403	7	3	0.102337	Brain_Substantia_nigra	0.941673	Brain_Cortex	0.290063	-1.02262	0.786017
ENSG00000169248.12	CXCL11	0.414055	1	1	0.414055	Brain_Cerebellum	0.414055	Brain_Cerebellum	-0.816779	-0.816779	NA
ENSG00000101166.15	PRELID3B	0.414117	3	3	0.33082	Pituitary	0.399276	Brain_Hippocampus	0.900821	-0.304853	1.04615
ENSG00000115307.16	AUP1	0.414321	1	1	0.414321	Pituitary	0.414321	Pituitary	-0.816313	-0.816313	NA
ENSG00000109667.11	SLC2A9	0.414339	1	1	0.414339	Brain_Caudate_basal_ganglia	0.414339	Brain_Caudate_basal_ganglia	0.816281	0.816281	NA
ENSG00000228106.5	RP11-452F19.3	0.414351	7	5	0.0596069	Brain_Putamen_basal_ganglia	0.571743	Brain_Amygdala	1.88369	1.13734	0.475798
ENSG00000113430.9	IRX4	0.41463	1	1	0.41463	Pituitary	0.41463	Pituitary	0.815774	0.815774	NA
ENSG00000167550.10	RHEBL1	0.414746	6	2	0.164652	Brain_Cortex	0.832895	Brain_Putamen_basal_ganglia	-0.21099	-0.923533	0.400773
ENSG00000167011.8	NAT16	0.414775	5	5	0.0575276	Brain_Substantia_nigra	0.766479	Brain_Putamen_basal_ganglia	0.678242	-0.614662	0.940357
ENSG00000259839.1	RP11-491F9.6	0.415161	2	2	0.19246	Brain_Cerebellar_Hemisphere	0.335984	Brain_Cerebellum	1.30334	1.13273	0.241269
ENSG00000150477.14	KIAA1328	0.415184	4	4	0.120193	Brain_Substantia_nigra	0.56668	Brain_Putamen_basal_ganglia	0.572948	-0.643276	0.904431
ENSG00000164500.6	C7orf72	0.415247	2	2	0.198109	Pituitary	0.707092	Brain_Substantia_nigra	0.375764	-0.455597	1.17572
ENSG00000147606.8	SLC26A7	0.41531	1	1	0.41531	Brain_Cortex	0.41531	Brain_Cortex	0.814584	0.814584	NA
ENSG00000168385.17	2021-09-02	0.415527	13	1	0.0990799	Brain_Substantia_nigra	0.605997	Brain_Hippocampus	1.64933	0.7958	0.267203
ENSG00000035687.9	ADSS	0.415858	5	5	0.164865	Brain_Caudate_basal_ganglia	0.991775	Brain_Hippocampus	1.38889	0.370255	0.854103
ENSG00000215790.6	SLC35E2	0.416015	2	2	0.185439	Pituitary	0.962432	Brain_Cerebellar_Hemisphere	1.32419	0.685647	0.903039
ENSG00000183019.7	MCEMP1	0.416067	1	1	0.416067	Brain_Putamen_basal_ganglia	0.416067	Brain_Putamen_basal_ganglia	-0.813264	-0.813264	NA
ENSG00000164023.14	SGMS2	0.416241	1	1	0.416241	Brain_Cortex	0.416241	Brain_Cortex	0.81296	0.81296	NA
ENSG00000148187.17	MRRF	0.416433	1	1	0.416433	Brain_Cortex	0.416433	Brain_Cortex	0.812625	0.812625	NA
ENSG00000172716.16	SLFN11	0.416481	5	4	0.16974	Brain_Cortex	0.658012	Pituitary	0.442659	-0.742516	0.735943
ENSG00000274002.1	RP11-66N24.6	0.416494	2	2	0.257216	Brain_Putamen_basal_ganglia	0.490307	Brain_Hippocampus	1.133	0.221588	1.28893
ENSG00000138686.9	BBS7	0.416496	7	6	0.0160488	Brain_Frontal_Cortex_BA9	0.824128	Brain_Cerebellum	2.4078	0.972799	0.875303
ENSG00000088888.17	MAVS	0.416519	9	4	0.104533	Brain_Amygdala	0.982753	Brain_Cerebellar_Hemisphere	0.261611	-0.602419	0.549304
ENSG00000105700.10	KXD1	0.416585	4	4	0.223112	Brain_Cortex	0.891098	Brain_Anterior_cingulate_cortex_BA24	0.773999	-0.193445	0.850472
ENSG00000165630.13	PRPF18	0.416592	1	1	0.416592	Brain_Cerebellar_Hemisphere	0.416592	Brain_Cerebellar_Hemisphere	0.812348	0.812348	NA
ENSG00000140876.11	NUDT7	0.416624	9	8	0.138092	Brain_Hippocampus	0.944974	Brain_Cerebellar_Hemisphere	1.00101	-0.22492	0.93849
ENSG00000173744.17	AGFG1	0.416631	4	4	0.380011	Brain_Amygdala	0.893989	Brain_Cerebellar_Hemisphere	0.877876	0.186665	0.736891
ENSG00000106404.13	CLDN15	0.416678	12	2	0.425701	Brain_Cerebellum	0.949239	Brain_Hippocampus	0.354277	-0.29795	0.348009
ENSG00000213762.11	ZNF134	0.416691	1	1	0.416691	Pituitary	0.416691	Pituitary	-0.812175	-0.812175	NA
ENSG00000181409.11	AATK	0.416748	2	2	0.228222	Brain_Cerebellum	0.616447	Brain_Caudate_basal_ganglia	1.20495	0.852922	0.497846
ENSG00000267014.5	LINC01532	0.416818	6	4	0.0616822	Brain_Nucleus_accumbens_basal_ganglia	0.539309	Brain_Caudate_basal_ganglia	-0.613858	-0.944477	0.463821
ENSG00000124126.13	PREX1	0.416899	4	4	0.113053	Brain_Cerebellar_Hemisphere	0.760636	Brain_Cerebellum	-0.304646	-0.837963	0.594591
ENSG00000104412.7	EMC2	0.417119	8	4	0.0289681	Brain_Caudate_basal_ganglia	0.979157	Brain_Hippocampus	0.0261257	-1.2427	0.713751
ENSG00000105793.15	GTPBP10	0.417135	9	5	0.22471	Brain_Cerebellar_Hemisphere	0.964681	Brain_Hypothalamus	1.2141	0.472742	0.609576
ENSG00000184702.17	2021-09-05	0.417357	2	2	0.20422	Brain_Frontal_Cortex_BA9	0.72858	Brain_Substantia_nigra	0.347014	-0.461302	1.14313
ENSG00000136297.14	MMD2	0.41739	7	5	0.0455945	Brain_Anterior_cingulate_cortex_BA24	0.96233	Brain_Hypothalamus	1.99913	0.592471	0.774424
ENSG00000197766.7	CFD	0.417539	6	6	0.11808	Brain_Amygdala	0.927328	Pituitary	1.56288	0.223055	1.10531
ENSG00000128849.10	CGNL1	0.417633	1	1	0.417633	Brain_Cerebellum	0.417633	Brain_Cerebellum	-0.810534	-0.810534	NA
ENSG00000166743.9	ACSM1	0.417653	7	6	0.147793	Brain_Cortex	0.934755	Brain_Frontal_Cortex_BA9	0.40206	-0.423245	0.633193
ENSG00000146007.10	ZMAT2	0.417655	10	3	0.250587	Brain_Anterior_cingulate_cortex_BA24	0.982962	Brain_Frontal_Cortex_BA9	1.14892	0.263372	0.675931
ENSG00000168874.12	ATOH8	0.417727	1	1	0.417727	Brain_Substantia_nigra	0.417727	Brain_Substantia_nigra	-0.810372	-0.810372	NA
ENSG00000162722.8	TRIM58	0.417776	6	6	0.0340738	Brain_Caudate_basal_ganglia	0.652253	Pituitary	-0.450635	-1.21848	0.648753
ENSG00000088833.17	NSFL1C	0.41793	3	2	0.188072	Brain_Cerebellum	0.759723	Brain_Caudate_basal_ganglia	1.3163	0.76764	0.92974
ENSG00000181852.17	RNF41	0.417939	1	1	0.417939	Brain_Cerebellum	0.417939	Brain_Cerebellum	0.810001	0.810001	NA
ENSG00000204262.11	COL5A2	0.418004	2	2	0.195146	Pituitary	0.975269	Brain_Cerebellum	0.0310005	-0.632253	0.937982
ENSG00000124164.15	VAPB	0.418044	13	5	0.0423027	Pituitary	0.992288	Brain_Cerebellar_Hemisphere	2.03053	0.657434	0.51055
ENSG00000140961.12	OSGIN1	0.41807	2	2	0.236768	Pituitary	0.459803	Brain_Hypothalamus	1.1831	0.961138	0.313908
ENSG00000113119.12	TMCO6	0.418127	6	3	0.278535	Pituitary	0.630142	Brain_Caudate_basal_ganglia	1.06861	0.407907	0.758225
ENSG00000137841.11	PLCB2	0.418233	1	1	0.418233	Brain_Caudate_basal_ganglia	0.418233	Brain_Caudate_basal_ganglia	-0.80949	-0.80949	NA
ENSG00000163584.17	RPL22L1	0.418244	3	3	0.235548	Brain_Frontal_Cortex_BA9	0.670321	Brain_Amygdala	-0.425708	-0.795082	0.380706
ENSG00000121068.13	TBX2	0.418252	5	5	0.0816804	Brain_Putamen_basal_ganglia	0.660721	Brain_Nucleus_accumbens_basal_ganglia	1.74102	1.08058	0.543927
ENSG00000154252.11	GAL3ST2	0.418382	10	7	0.018205	Brain_Hippocampus	0.980619	Brain_Caudate_basal_ganglia	-0.0242931	-0.706697	0.697805
ENSG00000117385.15	P3H1	0.418465	1	1	0.418465	Brain_Cerebellum	0.418465	Brain_Cerebellum	-0.809088	-0.809088	NA
ENSG00000129071.9	MBD4	0.418468	1	1	0.418468	Pituitary	0.418468	Pituitary	-0.809081	-0.809081	NA
ENSG00000228528.1	AC068057.1	0.418656	2	2	0.187541	Brain_Anterior_cingulate_cortex_BA24	0.918265	Brain_Frontal_Cortex_BA9	1.31789	0.710254	0.859326
ENSG00000099769.5	IGFALS	0.418658	3	3	0.237227	Brain_Cerebellar_Hemisphere	0.720502	Brain_Frontal_Cortex_BA9	1.18195	0.472531	0.776955
ENSG00000099949.18	LZTR1	0.418754	5	5	0.332531	Brain_Hypothalamus	0.972638	Brain_Cerebellum	0.969028	0.328356	0.609929
ENSG00000116455.13	WDR77	0.418982	2	2	0.19121	Brain_Hypothalamus	0.610271	Brain_Cortex	-0.509686	-0.908347	0.563792
ENSG00000152527.13	PLEKHH2	0.41925	11	6	0.0698983	Brain_Anterior_cingulate_cortex_BA24	0.889972	Brain_Nucleus_accumbens_basal_ganglia	1.81257	0.463031	0.646287
ENSG00000072110.13	ACTN1	0.419292	1	1	0.419292	Brain_Cerebellum	0.419292	Brain_Cerebellum	-0.807651	-0.807651	NA
ENSG00000196284.15	SUPT3H	0.419325	12	9	0.0430517	Brain_Amygdala	0.905468	Brain_Putamen_basal_ganglia	2.02321	0.869306	0.830851
ENSG00000170962.12	PDGFD	0.419375	1	1	0.419375	Pituitary	0.419375	Pituitary	-0.807505	-0.807505	NA
ENSG00000010292.12	NCAPD2	0.419747	7	5	0.194448	Brain_Cerebellum	0.952513	Brain_Frontal_Cortex_BA9	0.7484	-0.329946	0.712959
ENSG00000144559.10	TAMM41	0.419801	13	5	0.0602171	Brain_Frontal_Cortex_BA9	0.92103	Brain_Caudate_basal_ganglia	1.8792	0.227397	0.89022
ENSG00000184517.11	ZFP1	0.419862	13	5	0.142075	Brain_Amygdala	0.944794	Brain_Hypothalamus	1.46811	0.185215	0.556767
ENSG00000150551.10	LYPD1	0.419865	3	3	0.125749	Brain_Cerebellar_Hemisphere	0.54893	Brain_Cortex	-0.599364	-1.03194	0.469413
ENSG00000089693.10	MLF2	0.419886	2	2	0.190833	Pituitary	0.765039	Brain_Cerebellum	1.30812	0.803495	0.713647
ENSG00000152661.7	GJA1	0.419913	2	2	0.219082	Brain_Substantia_nigra	0.956638	Brain_Putamen_basal_ganglia	-0.0543735	-0.641673	0.830567
ENSG00000140839.11	CLEC18B	0.419967	2	2	0.194745	Brain_Cerebellum	0.457233	Brain_Cerebellar_Hemisphere	-0.743411	-1.02004	0.391213
ENSG00000244607.5	CCDC13	0.420006	5	4	0.162436	Pituitary	0.631841	Brain_Caudate_basal_ganglia	1.24615	-0.344836	1.16704
ENSG00000125871.13	MGME1	0.420022	5	4	0.329833	Brain_Anterior_cingulate_cortex_BA24	0.988497	Brain_Caudate_basal_ganglia	0.974451	-0.035325	0.628785
ENSG00000110619.17	CARS	0.420049	2	2	0.18954	Brain_Nucleus_accumbens_basal_ganglia	0.738624	Brain_Caudate_basal_ganglia	-0.333676	-0.822808	0.691737
ENSG00000272068.1	RP11-284F21.9	0.420127	2	2	0.18906	Brain_Cerebellum	0.792381	Pituitary	1.31337	0.788293	0.742566
ENSG00000186472.19	PCLO	0.420195	2	2	0.293216	Brain_Anterior_cingulate_cortex_BA24	0.477567	Brain_Nucleus_accumbens_basal_ganglia	-0.710221	-0.880657	0.241033
ENSG00000014257.15	ACPP	0.420209	6	2	0.301614	Pituitary	0.862325	Brain_Amygdala	0.984279	0.415794	0.764748
ENSG00000272129.1	RP11-250B2.6	0.420247	1	1	0.420247	Pituitary	0.420247	Pituitary	-0.805993	-0.805993	NA
ENSG00000110395.6	CBL	0.420342	9	8	0.0741452	Brain_Cerebellum	0.678795	Brain_Frontal_Cortex_BA9	1.78572	-0.214143	1.23958
ENSG00000107593.16	PKD2L1	0.420359	6	6	0.167715	Brain_Nucleus_accumbens_basal_ganglia	0.825111	Brain_Cortex	1.07192	0.105555	0.921156
ENSG00000165724.5	ZMYND19	0.420561	1	1	0.420561	Brain_Cortex	0.420561	Brain_Cortex	-0.805448	-0.805448	NA
ENSG00000171865.9	RNASEH1	0.420668	1	1	0.420668	Brain_Caudate_basal_ganglia	0.420668	Brain_Caudate_basal_ganglia	0.805263	0.805263	NA
ENSG00000123349.13	PFDN5	0.42078	1	1	0.42078	Brain_Cerebellum	0.42078	Brain_Cerebellum	0.805069	0.805069	NA
ENSG00000163918.10	RFC4	0.420869	9	4	0.185727	Brain_Hypothalamus	0.952519	Brain_Cerebellar_Hemisphere	1.32333	-0.149155	0.664924
ENSG00000146215.13	CRIP3	0.420997	1	1	0.420997	Brain_Putamen_basal_ganglia	0.420997	Brain_Putamen_basal_ganglia	0.804694	0.804694	NA
ENSG00000122707.11	RECK	0.421089	1	1	0.421089	Brain_Nucleus_accumbens_basal_ganglia	0.421089	Brain_Nucleus_accumbens_basal_ganglia	-0.804534	-0.804534	NA
ENSG00000197728.9	RPS26	0.421125	13	1	0.242031	Brain_Hippocampus	0.502388	Pituitary	-0.670737	-0.795116	0.14404
ENSG00000023228.13	NDUFS1	0.421205	13	3	0.0245959	Brain_Cerebellum	0.726214	Brain_Substantia_nigra	-0.350166	-1.21418	0.551453
ENSG00000115604.10	IL18R1	0.421666	12	1	0.244761	Brain_Cortex	0.643946	Brain_Cerebellar_Hemisphere	-0.462188	-0.796977	0.173685
ENSG00000186047.9	DLEU7	0.421698	4	4	0.0985889	Brain_Cerebellum	0.883242	Brain_Hypothalamus	0.358049	-0.75874	1.01938
ENSG00000106927.11	AMBP	0.421714	3	3	0.16917	Brain_Cerebellar_Hemisphere	0.560288	Brain_Amygdala	1.37487	0.55479	1.01645
ENSG00000101474.11	APMAP	0.421783	5	4	0.130079	Brain_Substantia_nigra	0.49813	Brain_Putamen_basal_ganglia	1.51379	1.2087	0.335046
ENSG00000221978.11	CCNL2	0.421917	1	1	0.421917	Brain_Substantia_nigra	0.421917	Brain_Substantia_nigra	0.803099	0.803099	NA
ENSG00000215193.12	PEX26	0.421932	3	3	0.171396	Brain_Cerebellar_Hemisphere	0.384368	Brain_Cerebellum	1.36773	1.07638	0.259549
ENSG00000197888.2	UGT2B17	0.422006	1	1	0.422006	Brain_Substantia_nigra	0.422006	Brain_Substantia_nigra	-0.802946	-0.802946	NA
ENSG00000095564.13	BTAF1	0.422055	1	1	0.422055	Brain_Cerebellum	0.422055	Brain_Cerebellum	0.80286	0.80286	NA
ENSG00000121318.2	TAS2R10	0.422097	1	1	0.422097	Brain_Cerebellum	0.422097	Brain_Cerebellum	-0.802789	-0.802789	NA
ENSG00000174547.13	MRPL11	0.422113	1	1	0.422113	Brain_Cortex	0.422113	Brain_Cortex	-0.802761	-0.802761	NA
ENSG00000261241.5	LINC02128	0.422136	2	2	0.308742	Brain_Hypothalamus	0.96899	Pituitary	-0.0388755	-0.528371	0.692251
ENSG00000166750.9	SLFN5	0.422217	13	3	0.164732	Brain_Cerebellar_Hemisphere	0.812465	Brain_Cerebellum	1.25673	0.69209	0.685746
ENSG00000172732.11	MUS81	0.422226	1	1	0.422226	Brain_Nucleus_accumbens_basal_ganglia	0.422226	Brain_Nucleus_accumbens_basal_ganglia	-0.802566	-0.802566	NA
ENSG00000214043.7	RP5-944M2.3	0.422229	3	3	0.283147	Brain_Anterior_cingulate_cortex_BA24	0.554173	Brain_Frontal_Cortex_BA9	1.07328	-0.0676467	0.989166
ENSG00000175198.15	PCCA	0.422245	1	1	0.422245	Brain_Nucleus_accumbens_basal_ganglia	0.422245	Brain_Nucleus_accumbens_basal_ganglia	-0.802532	-0.802532	NA
ENSG00000184220.11	CMSS1	0.422383	2	2	0.275955	Brain_Cerebellum	0.443103	Pituitary	0.766964	-0.161243	1.31268
ENSG00000105072.8	C19orf44	0.422426	11	2	0.453848	Brain_Nucleus_accumbens_basal_ganglia	0.907359	Brain_Caudate_basal_ganglia	0.520998	-0.343802	0.382243
ENSG00000135587.8	SMPD2	0.422529	9	5	0.103134	Brain_Frontal_Cortex_BA9	0.80601	Brain_Cerebellar_Hemisphere	1.62985	0.887799	0.407801
ENSG00000166140.17	ZFYVE19	0.422537	11	5	0.0855328	Brain_Substantia_nigra	0.695956	Brain_Caudate_basal_ganglia	1.71945	1.05311	0.747951
ENSG00000176903.4	PNMA1	0.422598	2	1	0.399728	Brain_Hypothalamus	0.453104	Brain_Frontal_Cortex_BA9	0.842106	0.796178	0.064952
ENSG00000004142.11	POLDIP2	0.422714	12	1	0.148285	Brain_Amygdala	0.764104	Brain_Cerebellar_Hemisphere	1.44562	0.781506	0.27262
ENSG00000164107.8	HAND2	0.422755	2	2	0.435582	Brain_Cerebellum	0.957032	Brain_Cerebellar_Hemisphere	0.0538779	-0.362899	0.589411
ENSG00000122783.16	C7orf49	0.422765	3	3	0.313196	Brain_Nucleus_accumbens_basal_ganglia	0.914909	Pituitary	1.00854	0.531599	0.453105
ENSG00000162882.14	HAAO	0.422871	9	5	0.0690103	Brain_Cerebellar_Hemisphere	0.239622	Brain_Frontal_Cortex_BA9	1.81835	1.55687	0.197907
ENSG00000198168.8	SVIP	0.422891	9	6	0.0805848	Brain_Hypothalamus	0.879027	Brain_Nucleus_accumbens_basal_ganglia	1.27472	0.437602	0.923182
ENSG00000205517.12	RGL3	0.422891	1	1	0.422891	Brain_Hypothalamus	0.422891	Brain_Hypothalamus	0.801416	0.801416	NA
ENSG00000135390.17	ATP5G2	0.4229	13	2	0.241327	Brain_Anterior_cingulate_cortex_BA24	0.960164	Brain_Hypothalamus	0.485396	-0.513214	0.3885
ENSG00000205138.3	SDHAF1	0.422991	1	1	0.422991	Brain_Putamen_basal_ganglia	0.422991	Brain_Putamen_basal_ganglia	-0.801244	-0.801244	NA
ENSG00000059728.10	MXD1	0.422999	1	1	0.422999	Brain_Frontal_Cortex_BA9	0.422999	Brain_Frontal_Cortex_BA9	0.801229	0.801229	NA
ENSG00000121057.12	AKAP1	0.423093	4	4	0.0817566	Brain_Hippocampus	0.452398	Brain_Frontal_Cortex_BA9	1.74058	1.158	0.426473
ENSG00000065308.4	TRAM2	0.42321	2	2	0.324799	Brain_Caudate_basal_ganglia	0.447452	Pituitary	0.75967	-0.112487	1.23342
ENSG00000156990.14	RPUSD3	0.423284	13	1	0.116802	Brain_Substantia_nigra	0.960403	Brain_Anterior_cingulate_cortex_BA24	1.56834	0.774496	0.42688
ENSG00000137210.13	TMEM14B	0.423318	1	1	0.423318	Brain_Substantia_nigra	0.423318	Brain_Substantia_nigra	-0.800679	-0.800679	NA
ENSG00000115593.14	SMYD1	0.423518	1	1	0.423518	Brain_Hippocampus	0.423518	Brain_Hippocampus	0.800334	0.800334	NA
ENSG00000186716.20	BCR	0.423634	12	9	0.0666136	Brain_Anterior_cingulate_cortex_BA24	0.913049	Brain_Cortex	0.49612	-0.580063	0.688682
ENSG00000170458.13	CD14	0.423726	1	1	0.423726	Brain_Cerebellum	0.423726	Brain_Cerebellum	-0.799973	-0.799973	NA
ENSG00000112473.17	SLC39A7	0.423812	1	1	0.423812	Brain_Cerebellar_Hemisphere	0.423812	Brain_Cerebellar_Hemisphere	-0.799825	-0.799825	NA
ENSG00000170242.17	USP47	0.423815	5	5	0.0820087	Brain_Cerebellum	0.848571	Pituitary	1.73915	0.387948	0.958356
ENSG00000158769.17	F11R	0.423865	7	6	0.0817436	Brain_Cerebellum	0.834242	Brain_Cortex	1.74066	0.997558	0.587077
ENSG00000142279.12	WTIP	0.423898	1	1	0.423898	Brain_Nucleus_accumbens_basal_ganglia	0.423898	Brain_Nucleus_accumbens_basal_ganglia	-0.799676	-0.799676	NA
ENSG00000256591.5	RP11-286N22.8	0.423899	1	1	0.423899	Brain_Cerebellum	0.423899	Brain_Cerebellum	-0.799676	-0.799676	NA
ENSG00000249487.6	LINC01586	0.423908	2	2	0.238262	Brain_Cerebellum	0.69302	Brain_Cerebellar_Hemisphere	1.17934	0.39229	1.11306
ENSG00000152056.16	AP1S3	0.423909	4	2	0.213691	Brain_Cortex	0.650276	Brain_Cerebellum	-0.453378	-0.87035	0.374008
ENSG00000196704.11	AMZ2	0.42394	5	5	0.224036	Brain_Cerebellum	0.842958	Brain_Caudate_basal_ganglia	1.21587	0.293984	0.662338
ENSG00000226380.9	AC058791.1	0.424044	8	2	0.143342	Brain_Nucleus_accumbens_basal_ganglia	0.37615	Brain_Cerebellar_Hemisphere	1.46346	1.18855	0.192172
ENSG00000260896.5	LINC02170	0.424095	3	3	0.105653	Brain_Cortex	0.962813	Pituitary	0.0466241	-0.5424	0.93294
ENSG00000198797.6	BRINP2	0.424136	1	1	0.424136	Brain_Frontal_Cortex_BA9	0.424136	Brain_Frontal_Cortex_BA9	0.799266	0.799266	NA
ENSG00000149179.13	C11orf49	0.424235	1	1	0.424235	Brain_Cerebellum	0.424235	Brain_Cerebellum	0.799096	0.799096	NA
ENSG00000084073.8	ZMPSTE24	0.424454	1	1	0.424454	Brain_Putamen_basal_ganglia	0.424454	Brain_Putamen_basal_ganglia	-0.798717	-0.798717	NA
ENSG00000129673.9	AANAT	0.424455	7	5	0.233817	Brain_Hippocampus	0.917117	Brain_Cortex	0.493585	-0.51362	0.553686
ENSG00000100351.16	GRAP2	0.424519	1	1	0.424519	Brain_Amygdala	0.424519	Brain_Amygdala	0.798605	0.798605	NA
ENSG00000159167.11	STC1	0.424658	1	1	0.424658	Brain_Cortex	0.424658	Brain_Cortex	-0.798366	-0.798366	NA
ENSG00000185236.11	RAB11B	0.424757	1	1	0.424757	Brain_Frontal_Cortex_BA9	0.424757	Brain_Frontal_Cortex_BA9	-0.798195	-0.798195	NA
ENSG00000078902.15	TOLLIP	0.424757	1	1	0.424757	Brain_Putamen_basal_ganglia	0.424757	Brain_Putamen_basal_ganglia	0.798195	0.798195	NA
ENSG00000242173.8	ARHGDIG	0.424838	2	2	0.212254	Brain_Cerebellum	0.679263	Pituitary	1.24739	0.83043	0.589672
ENSG00000186832.8	KRT16	0.424854	2	2	0.196689	Brain_Cortex	0.804723	Brain_Hypothalamus	1.29104	0.521901	1.08773
ENSG00000050555.17	LAMC3	0.424889	1	1	0.424889	Brain_Cerebellar_Hemisphere	0.424889	Brain_Cerebellar_Hemisphere	0.797968	0.797968	NA
ENSG00000154928.16	EPHB1	0.424954	6	6	0.136557	Pituitary	0.735897	Brain_Putamen_basal_ganglia	1.1628	-0.483832	0.915421
ENSG00000231193.1	RP11-462B18.2	0.424977	2	2	0.202334	Brain_Substantia_nigra	0.769296	Brain_Frontal_Cortex_BA9	-0.293296	-0.784113	0.694119
ENSG00000104897.9	SF3A2	0.425176	3	3	0.196073	Pituitary	0.731483	Brain_Putamen_basal_ganglia	1.29282	0.937376	0.517908
ENSG00000066926.10	FECH	0.425192	6	4	0.248612	Brain_Cerebellum	0.996167	Brain_Anterior_cingulate_cortex_BA24	1.15373	0.0439148	0.594931
ENSG00000251664.3	PCDHA12	0.425247	2	2	0.251449	Brain_Frontal_Cortex_BA9	0.537896	Brain_Cerebellar_Hemisphere	0.615997	-0.26542	1.24651
ENSG00000019169.10	MARCO	0.425306	2	2	0.195327	Brain_Substantia_nigra	0.929531	Brain_Frontal_Cortex_BA9	-0.0884355	-0.691708	0.853156
ENSG00000171940.13	ZNF217	0.425336	1	1	0.425336	Brain_Cerebellum	0.425336	Brain_Cerebellum	-0.797198	-0.797198	NA
ENSG00000161048.11	NAPEPLD	0.42545	2	2	0.709014	Pituitary	0.923234	Brain_Caudate_basal_ganglia	0.373181	0.13841	0.332016
ENSG00000148734.7	NPFFR1	0.425716	2	2	0.213414	Brain_Cerebellum	0.31128	Brain_Cerebellar_Hemisphere	1.24423	1.12839	0.163832
ENSG00000133706.17	LARS	0.426034	13	2	0.132904	Brain_Anterior_cingulate_cortex_BA24	0.941382	Brain_Frontal_Cortex_BA9	-0.0735324	-1.06275	0.325272
ENSG00000099849.14	RASSF7	0.426048	1	1	0.426048	Brain_Cerebellum	0.426048	Brain_Cerebellum	0.795972	0.795972	NA
ENSG00000125247.15	TMTC4	0.426081	4	4	0.252574	Brain_Cerebellar_Hemisphere	0.635793	Brain_Caudate_basal_ganglia	1.14412	0.0533036	0.914592
ENSG00000272070.1	AC005618.6	0.426133	2	2	0.217977	Brain_Cerebellum	0.618612	Brain_Frontal_Cortex_BA9	-0.497818	-0.864872	0.519092
ENSG00000121210.15	KIAA0922	0.426232	1	1	0.426232	Brain_Caudate_basal_ganglia	0.426232	Brain_Caudate_basal_ganglia	-0.795656	-0.795656	NA
ENSG00000142789.19	CELA3A	0.4263	1	1	0.4263	Brain_Cerebellar_Hemisphere	0.4263	Brain_Cerebellar_Hemisphere	-0.795538	-0.795538	NA
ENSG00000275198.1	RP11-471B22.3	0.426559	7	4	0.101479	Brain_Hippocampus	0.740232	Brain_Nucleus_accumbens_basal_ganglia	-0.331546	-1.09495	0.494668
ENSG00000227888.4	FAM66A	0.426565	13	8	0.0241219	Brain_Nucleus_accumbens_basal_ganglia	0.893492	Brain_Frontal_Cortex_BA9	2.25518	0.869191	0.674235
ENSG00000104915.14	STX10	0.426679	1	1	0.426679	Pituitary	0.426679	Pituitary	-0.794887	-0.794887	NA
ENSG00000196670.13	ZFP62	0.426747	6	3	0.0913976	Brain_Cerebellar_Hemisphere	0.891252	Pituitary	1.68807	1.08337	0.661596
ENSG00000231901.1	RP11-281A20.1	0.426963	1	1	0.426963	Brain_Cerebellum	0.426963	Brain_Cerebellum	-0.794399	-0.794399	NA
ENSG00000168268.10	NT5DC2	0.426975	1	1	0.426975	Brain_Caudate_basal_ganglia	0.426975	Brain_Caudate_basal_ganglia	0.794379	0.794379	NA
ENSG00000023902.13	PLEKHO1	0.427057	2	2	0.225427	Brain_Cerebellum	0.39824	Brain_Anterior_cingulate_cortex_BA24	1.21222	1.0285	0.259829
ENSG00000125245.12	GPR18	0.427082	1	1	0.427082	Brain_Hypothalamus	0.427082	Brain_Hypothalamus	-0.794195	-0.794195	NA
ENSG00000242259.8	C22orf39	0.427222	4	4	0.0911015	Brain_Cerebellar_Hemisphere	0.676303	Brain_Amygdala	1.68962	0.852326	0.901063
ENSG00000143819.12	EPHX1	0.427335	1	1	0.427335	Brain_Caudate_basal_ganglia	0.427335	Brain_Caudate_basal_ganglia	0.793761	0.793761	NA
ENSG00000198793.12	MTOR	0.427486	3	3	0.140203	Brain_Putamen_basal_ganglia	0.603929	Brain_Caudate_basal_ganglia	1.47503	0.950664	0.484797
ENSG00000183186.7	C2CD4C	0.427524	3	3	0.107324	Brain_Nucleus_accumbens_basal_ganglia	0.842616	Brain_Cerebellar_Hemisphere	0.204145	-0.402548	1.04598
ENSG00000173480.10	ZNF417	0.427876	11	11	0.0272554	Brain_Cerebellar_Hemisphere	0.834043	Brain_Hippocampus	2.20784	0.401298	0.992823
ENSG00000179361.17	ARID3B	0.427908	1	1	0.427908	Brain_Cerebellum	0.427908	Brain_Cerebellum	-0.792777	-0.792777	NA
ENSG00000111087.9	GLI1	0.427919	1	1	0.427919	Brain_Nucleus_accumbens_basal_ganglia	0.427919	Brain_Nucleus_accumbens_basal_ganglia	-0.792757	-0.792757	NA
ENSG00000229017.6	LINC01277	0.427947	2	2	0.266284	Brain_Hypothalamus	0.532156	Brain_Cortex	-0.624719	-0.868189	0.344319
ENSG00000113657.12	DPYSL3	0.428084	2	2	0.293963	Brain_Cerebellum	0.51068	Brain_Nucleus_accumbens_basal_ganglia	0.657779	-0.195844	1.20721
ENSG00000259345.5	RP11-624L4.1	0.428095	1	1	0.428095	Pituitary	0.428095	Pituitary	-0.792456	-0.792456	NA
ENSG00000163608.14	NEPRO	0.428113	6	3	0.180545	Brain_Hypothalamus	0.624171	Brain_Frontal_Cortex_BA9	-0.489947	-0.876619	0.33638
ENSG00000159307.18	SCUBE1	0.428137	8	8	0.126414	Brain_Putamen_basal_ganglia	0.745968	Brain_Caudate_basal_ganglia	1.5284	0.427299	1.06811
ENSG00000158863.21	FAM160B2	0.428222	1	1	0.428222	Pituitary	0.428222	Pituitary	-0.792238	-0.792238	NA
ENSG00000167978.16	SRRM2	0.428254	2	2	0.202704	Pituitary	0.443193	Brain_Cerebellar_Hemisphere	-0.766812	-1.02035	0.358555
ENSG00000135111.15	TBX3	0.42833	1	1	0.42833	Brain_Putamen_basal_ganglia	0.42833	Brain_Putamen_basal_ganglia	-0.792053	-0.792053	NA
ENSG00000174125.7	TLR1	0.428411	2	2	0.195587	Pituitary	0.571607	Brain_Caudate_basal_ganglia	1.29423	0.929956	0.515156
ENSG00000255561.6	FDXACB1	0.42857	2	2	0.243707	Pituitary	0.671176	Brain_Amygdala	1.16577	0.795153	0.524133
ENSG00000134470.20	IL15RA	0.428594	2	2	0.228535	Pituitary	0.707998	Brain_Nucleus_accumbens_basal_ganglia	1.20414	0.414797	1.1163
ENSG00000171044.10	XKR6	0.428629	1	1	0.428629	Brain_Anterior_cingulate_cortex_BA24	0.428629	Brain_Anterior_cingulate_cortex_BA24	-0.79154	-0.79154	NA
ENSG00000052749.13	RRP12	0.428679	8	2	0.253392	Brain_Caudate_basal_ganglia	0.959902	Brain_Frontal_Cortex_BA9	0.0502768	-0.74349	0.376977
ENSG00000260193.1	RP11-83N9.5	0.428808	1	1	0.428808	Brain_Hypothalamus	0.428808	Brain_Hypothalamus	0.791233	0.791233	NA
ENSG00000148120.16	C9orf3	0.428904	3	3	0.142361	Brain_Cortex	0.977574	Brain_Cerebellum	1.46705	0.676242	0.751323
ENSG00000004866.20	ST7	0.428996	3	3	0.270065	Brain_Cerebellar_Hemisphere	0.686753	Brain_Caudate_basal_ganglia	1.07203	-0.144716	1.11028
ENSG00000167291.15	TBC1D16	0.429108	4	4	0.263096	Brain_Cortex	0.73001	Brain_Cerebellum	1.05447	-0.330395	0.979493
ENSG00000122547.10	EEPD1	0.429138	1	1	0.429138	Brain_Caudate_basal_ganglia	0.429138	Brain_Caudate_basal_ganglia	-0.790667	-0.790667	NA
ENSG00000104870.12	FCGRT	0.429212	7	6	0.0717608	Brain_Hypothalamus	0.743421	Brain_Cerebellar_Hemisphere	0.327327	-0.852882	0.652316
ENSG00000156802.12	ATAD2	0.429354	2	2	0.267357	Brain_Putamen_basal_ganglia	0.517219	Brain_Cerebellar_Hemisphere	1.10917	0.878404	0.326352
ENSG00000118514.13	ALDH8A1	0.42938	13	3	0.0953241	Brain_Anterior_cingulate_cortex_BA24	0.922474	Brain_Nucleus_accumbens_basal_ganglia	-0.0973184	-0.72926	0.399585
ENSG00000230487.7	PSMG3-AS1	0.429386	12	5	0.0540502	Brain_Cerebellar_Hemisphere	0.961997	Brain_Cerebellum	0.0476475	-0.807502	0.526016
ENSG00000187715.13	KBTBD12	0.429413	9	3	0.0665822	Brain_Caudate_basal_ganglia	0.554508	Brain_Cerebellum	-0.591019	-1.066	0.417146
ENSG00000278668.1	RP11-227G15.11	0.429464	1	1	0.429464	Brain_Putamen_basal_ganglia	0.429464	Brain_Putamen_basal_ganglia	0.790109	0.790109	NA
ENSG00000110328.5	GALNT18	0.429498	1	1	0.429498	Brain_Cerebellar_Hemisphere	0.429498	Brain_Cerebellar_Hemisphere	0.790051	0.790051	NA
ENSG00000141469.16	SLC14A1	0.429512	5	5	0.108307	Brain_Cerebellum	0.837381	Brain_Nucleus_accumbens_basal_ganglia	1.00707	0.126251	1.07592
ENSG00000137098.13	SPAG8	0.429957	2	2	0.194318	Pituitary	0.61935	Brain_Cerebellum	-0.496772	-0.897342	0.566491
ENSG00000253797.2	UTP14C	0.429969	1	1	0.429969	Pituitary	0.429969	Pituitary	0.789244	0.789244	NA
ENSG00000170468.7	RIOX1	0.429997	1	1	0.429997	Brain_Anterior_cingulate_cortex_BA24	0.429997	Brain_Anterior_cingulate_cortex_BA24	0.789197	0.789197	NA
ENSG00000254997.3	KRTAP5-9	0.43005	12	7	0.108603	Brain_Anterior_cingulate_cortex_BA24	0.803219	Brain_Cerebellar_Hemisphere	1.20534	-0.421745	0.922091
ENSG00000228789.6	HCG22	0.430059	13	4	0.20875	Pituitary	0.966733	Brain_Substantia_nigra	0.680618	-0.0382863	0.540568
ENSG00000172594.12	SMPDL3A	0.430072	3	3	0.134906	Brain_Cerebellum	0.995431	Brain_Cerebellar_Hemisphere	1.49503	0.415766	0.942108
ENSG00000187627.14	RGPD1	0.430134	2	2	0.194131	Brain_Cerebellum	0.807887	Pituitary	-0.243153	-0.770804	0.746211
ENSG00000157014.10	TATDN2	0.43014	5	5	0.250493	Brain_Hypothalamus	0.995468	Brain_Cerebellar_Hemisphere	0.527572	-0.365781	0.72864
ENSG00000234255.8	AC012370.3	0.430539	1	1	0.430539	Pituitary	0.430539	Pituitary	0.78827	0.78827	NA
ENSG00000173653.7	RCE1	0.430652	2	2	0.339295	Pituitary	0.349988	Brain_Cerebellar_Hemisphere	0.934613	-0.0104735	1.33655
ENSG00000260362.1	RP11-297M9.1	0.430742	1	1	0.430742	Brain_Cortex	0.430742	Brain_Cortex	-0.787923	-0.787923	NA
ENSG00000110723.11	EXPH5	0.430827	2	2	0.307284	Brain_Frontal_Cortex_BA9	0.684375	Brain_Anterior_cingulate_cortex_BA24	-0.4065	-0.713719	0.434472
ENSG00000088882.7	CPXM1	0.430953	1	1	0.430953	Brain_Cortex	0.430953	Brain_Cortex	-0.787562	-0.787562	NA
ENSG00000241935.8	HOGA1	0.430998	6	6	0.166271	Brain_Caudate_basal_ganglia	0.976529	Brain_Hypothalamus	1.38428	0.362117	0.93536
ENSG00000116731.22	PRDM2	0.43107	1	1	0.43107	Pituitary	0.43107	Pituitary	-0.787361	-0.787361	NA
ENSG00000215012.8	C22orf29	0.431074	11	8	0.250746	Brain_Cerebellum	0.988528	Pituitary	0.930985	0.21396	0.555179
ENSG00000120324.8	PCDHB10	0.431094	8	5	0.112274	Brain_Hypothalamus	0.942542	Brain_Anterior_cingulate_cortex_BA24	1.58805	0.920343	0.578443
ENSG00000254271.1	RP11-131N11.4	0.431219	1	1	0.431219	Pituitary	0.431219	Pituitary	0.787107	0.787107	NA
ENSG00000114473.13	IQCG	0.43133	8	6	0.137483	Brain_Nucleus_accumbens_basal_ganglia	0.957477	Brain_Frontal_Cortex_BA9	0.146062	-0.736406	0.674138
ENSG00000181585.3	TMIE	0.431443	2	2	0.315182	Brain_Frontal_Cortex_BA9	0.332472	Brain_Nucleus_accumbens_basal_ganglia	1.00441	0.986777	0.024934
ENSG00000161958.10	FGF11	0.431543	3	3	0.108612	Brain_Hypothalamus	0.674253	Brain_Cortex	-0.420318	-0.943697	0.603908
ENSG00000236682.1	AC068282.3	0.431672	13	1	0.348645	Brain_Frontal_Cortex_BA9	0.572278	Brain_Hippocampus	0.937221	0.782905	0.0889851
ENSG00000168303.6	MPLKIP	0.431731	1	1	0.431731	Brain_Cortex	0.431731	Brain_Cortex	0.786233	0.786233	NA
ENSG00000101457.12	DNTTIP1	0.431934	4	3	0.182711	Brain_Cerebellar_Hemisphere	0.746612	Brain_Hypothalamus	-0.32311	-0.876696	0.4278
ENSG00000169635.9	HIC2	0.431976	1	1	0.431976	Brain_Cerebellum	0.431976	Brain_Cerebellum	-0.785815	-0.785815	NA
ENSG00000105404.10	RABAC1	0.432047	3	3	0.207668	Brain_Cortex	0.951043	Brain_Caudate_basal_ganglia	0.0613968	-0.542542	0.667974
ENSG00000142530.10	FAM71E1	0.432149	2	2	0.341868	Brain_Cerebellum	0.959514	Brain_Nucleus_accumbens_basal_ganglia	-0.0507634	-0.500622	0.636197
ENSG00000163293.11	NIPAL1	0.432189	5	4	0.199184	Brain_Hypothalamus	0.560421	Brain_Caudate_basal_ganglia	0.73538	-0.507919	0.749657
ENSG00000148341.17	SH3GLB2	0.432194	1	1	0.432194	Brain_Cerebellar_Hemisphere	0.432194	Brain_Cerebellar_Hemisphere	0.785442	0.785442	NA
ENSG00000161267.11	BDH1	0.432218	5	5	0.228998	Pituitary	0.621167	Brain_Anterior_cingulate_cortex_BA24	1.20294	-0.0418683	0.956486
ENSG00000146243.13	IRAK1BP1	0.432244	13	6	0.0347207	Brain_Amygdala	0.721348	Brain_Caudate_basal_ganglia	2.1116	1.49044	0.591607
ENSG00000276791.1	CTD-2270P14.5	0.432332	13	1	0.307164	Brain_Putamen_basal_ganglia	0.627747	Brain_Amygdala	-0.4849	-0.779312	0.166566
ENSG00000162267.12	ITIH3	0.432451	1	1	0.432451	Brain_Caudate_basal_ganglia	0.432451	Brain_Caudate_basal_ganglia	-0.785005	-0.785005	NA
ENSG00000198547.8	C20orf203	0.432537	13	3	0.0930001	Brain_Hypothalamus	0.867662	Brain_Nucleus_accumbens_basal_ganglia	0.856967	-0.377248	0.544606
ENSG00000254162.1	RP11-48B3.3	0.432571	1	1	0.432571	Brain_Cerebellum	0.432571	Brain_Cerebellum	0.7848	0.7848	NA
ENSG00000169442.8	CD52	0.43266	4	2	0.181218	Brain_Anterior_cingulate_cortex_BA24	0.613321	Brain_Frontal_Cortex_BA9	-0.505339	-1.03743	0.365601
ENSG00000067836.12	ROGDI	0.432811	9	9	0.113332	Brain_Nucleus_accumbens_basal_ganglia	0.999773	Brain_Anterior_cingulate_cortex_BA24	1.58339	0.432372	0.731183
ENSG00000215251.3	FASTKD5	0.432943	3	3	0.242875	Brain_Anterior_cingulate_cortex_BA24	0.87643	Brain_Nucleus_accumbens_basal_ganglia	1.16783	0.685817	0.507893
ENSG00000006534.15	ALDH3B1	0.432978	2	2	0.20527	Brain_Amygdala	0.796914	Pituitary	1.26668	0.762011	0.713708
ENSG00000115339.13	GALNT3	0.433039	10	8	0.104384	Brain_Hippocampus	0.983967	Brain_Cortex	1.20625	0.171296	0.929435
ENSG00000230453.9	ANKRD18B	0.433227	5	5	0.140937	Brain_Frontal_Cortex_BA9	0.540209	Brain_Hypothalamus	1.11104	0.0396319	1.18788
ENSG00000179091.4	CYC1	0.433768	2	2	0.496362	Brain_Cerebellar_Hemisphere	0.564713	Brain_Frontal_Cortex_BA9	0.680225	0.0521848	0.888183
ENSG00000144893.12	MED12L	0.433774	3	3	0.173685	Brain_Nucleus_accumbens_basal_ganglia	0.546096	Brain_Substantia_nigra	1.36046	0.39069	1.09192
ENSG00000115884.10	SDC1	0.433871	2	2	0.32674	Brain_Putamen_basal_ganglia	0.459355	Brain_Cerebellum	-0.739909	-0.860305	0.170266
ENSG00000099960.12	SLC7A4	0.433988	2	2	0.216374	Brain_Cortex	0.736827	Brain_Hypothalamus	1.23623	0.786144	0.636516
ENSG00000173110.7	HSPA6	0.433995	2	2	0.224688	Brain_Cerebellar_Hemisphere	0.58292	Brain_Anterior_cingulate_cortex_BA24	1.21416	0.88164	0.470248
ENSG00000136521.12	NDUFB5	0.434059	2	2	0.33953	Brain_Cerebellum	0.485936	Brain_Cerebellar_Hemisphere	0.955093	0.129153	1.16806
ENSG00000134825.15	TMEM258	0.434096	2	1	0.428634	Brain_Caudate_basal_ganglia	0.445844	Brain_Putamen_basal_ganglia	-0.762361	-0.776946	0.0206259
ENSG00000134030.13	CTIF	0.434198	5	5	0.0435294	Pituitary	0.500475	Brain_Hypothalamus	2.01859	1.27029	0.498379
ENSG00000142512.14	SIGLEC10	0.434205	5	3	0.154696	Brain_Anterior_cingulate_cortex_BA24	0.851861	Brain_Substantia_nigra	0.186745	-0.772403	0.593261
ENSG00000132530.16	XAF1	0.434222	1	1	0.434222	Brain_Hippocampus	0.434222	Brain_Hippocampus	-0.781987	-0.781987	NA
ENSG00000224164.1	RP3-369A17.4	0.43423	1	1	0.43423	Brain_Caudate_basal_ganglia	0.43423	Brain_Caudate_basal_ganglia	0.781974	0.781974	NA
ENSG00000143771.11	CNIH4	0.434299	6	6	0.0486831	Brain_Hippocampus	0.843685	Brain_Nucleus_accumbens_basal_ganglia	1.97136	0.743813	0.950858
ENSG00000152492.13	CCDC50	0.434349	3	3	0.235812	Brain_Caudate_basal_ganglia	0.707063	Brain_Nucleus_accumbens_basal_ganglia	0.375803	-0.575225	0.834569
ENSG00000107611.14	CUBN	0.434354	8	7	0.0386309	Pituitary	0.930985	Brain_Putamen_basal_ganglia	1.02221	-0.261749	1.00175
ENSG00000107077.18	KDM4C	0.4344	2	2	0.307875	Brain_Cerebellum	0.336643	Brain_Cerebellar_Hemisphere	1.01969	0.990256	0.0416288
ENSG00000169220.17	RGS14	0.434421	8	1	0.263747	Brain_Cerebellar_Hemisphere	0.603704	Brain_Anterior_cingulate_cortex_BA24	1.11758	0.759356	0.207411
ENSG00000150527.16	CTAGE5	0.434496	2	2	0.228352	Pituitary	0.873432	Brain_Cerebellum	1.20462	0.522657	0.964435
ENSG00000111728.10	ST8SIA1	0.434581	6	5	0.0513317	Brain_Cerebellum	0.798718	Brain_Caudate_basal_ganglia	0.988991	0.0533704	1.13466
ENSG00000128487.16	SPECC1	0.434643	6	4	0.105889	Brain_Cerebellum	0.923419	Brain_Putamen_basal_ganglia	1.61695	0.810221	0.684876
ENSG00000139278.9	GLIPR1	0.434712	6	6	0.0907886	Brain_Nucleus_accumbens_basal_ganglia	0.775814	Brain_Hippocampus	0.284779	-0.860117	0.716411
ENSG00000185156.5	MFSD6L	0.434736	2	2	0.205057	Pituitary	0.834717	Brain_Caudate_basal_ganglia	1.26728	0.52931	1.04364
ENSG00000111615.13	KRR1	0.434842	13	3	0.0463807	Brain_Anterior_cingulate_cortex_BA24	0.947587	Brain_Substantia_nigra	0.0851247	-1.17565	0.596934
ENSG00000271952.1	LINC01954	0.434943	10	9	0.0624678	Brain_Caudate_basal_ganglia	0.888362	Brain_Hippocampus	1.86296	1.02944	0.662978
ENSG00000178498.15	DTX3	0.43496	2	2	0.21748	Brain_Caudate_basal_ganglia	0.492997	Brain_Amygdala	1.23326	0.959404	0.387288
ENSG00000180336.17	MEIOC	0.435029	5	5	0.159635	Pituitary	0.778334	Brain_Cerebellum	0.492413	-0.299264	0.74753
ENSG00000236106.1	AC010729.2	0.435036	1	1	0.435036	Brain_Caudate_basal_ganglia	0.435036	Brain_Caudate_basal_ganglia	-0.780602	-0.780602	NA
ENSG00000136153.19	LMO7	0.435045	1	1	0.435045	Brain_Frontal_Cortex_BA9	0.435045	Brain_Frontal_Cortex_BA9	-0.780588	-0.780588	NA
ENSG00000204305.13	AGER	0.435117	3	3	0.0989017	Brain_Nucleus_accumbens_basal_ganglia	0.95275	Brain_Cerebellum	-0.0592537	-0.958559	0.81555
ENSG00000170448.11	NFXL1	0.435162	11	9	0.158558	Brain_Cerebellum	0.985891	Brain_Nucleus_accumbens_basal_ganglia	1.39291	0.363222	0.755818
ENSG00000175390.13	EIF3F	0.435199	12	8	0.0335649	Brain_Nucleus_accumbens_basal_ganglia	0.78868	Brain_Frontal_Cortex_BA9	0.268025	-1.44744	0.652518
ENSG00000138834.12	MAPK8IP3	0.435233	1	1	0.435233	Brain_Cerebellum	0.435233	Brain_Cerebellum	0.780269	0.780269	NA
ENSG00000241852.9	C8orf58	0.435298	8	8	0.151235	Brain_Hypothalamus	0.676856	Brain_Cerebellar_Hemisphere	1.27677	-0.402624	0.8746
ENSG00000113742.12	CPEB4	0.435357	2	2	0.197977	Brain_Caudate_basal_ganglia	0.957237	Pituitary	-0.0536213	-0.670478	0.872368
ENSG00000143924.18	EML4	0.435558	4	4	0.315408	Brain_Hippocampus	0.885663	Brain_Cerebellum	0.991153	0.128821	0.835113
ENSG00000165475.13	CRYL1	0.435597	3	3	0.130907	Pituitary	0.815766	Brain_Amygdala	1.51053	0.890516	0.974731
ENSG00000177551.5	NHLH2	0.435635	4	4	0.146023	Brain_Putamen_basal_ganglia	0.380446	Brain_Cortex	1.45372	0.798832	1.11937
ENSG00000139219.17	COL2A1	0.435676	2	2	0.208908	Pituitary	0.69653	Brain_Frontal_Cortex_BA9	0.390009	-0.433282	1.16431
ENSG00000177383.4	MAGEF1	0.435697	1	1	0.435697	Brain_Frontal_Cortex_BA9	0.435697	Brain_Frontal_Cortex_BA9	-0.779479	-0.779479	NA
ENSG00000007384.15	RHBDF1	0.435726	3	2	0.333373	Brain_Frontal_Cortex_BA9	0.468511	Brain_Cerebellar_Hemisphere	0.967343	-0.240568	1.0529
ENSG00000183283.15	DAZAP2	0.435814	1	1	0.435814	Brain_Cerebellar_Hemisphere	0.435814	Brain_Cerebellar_Hemisphere	-0.779281	-0.779281	NA
ENSG00000276070.4	CCL4L2	0.435818	11	3	0.241692	Brain_Amygdala	0.94377	Brain_Cortex	0.368562	-0.212805	0.567239
ENSG00000107864.14	CPEB3	0.435975	3	3	0.260978	Brain_Cerebellar_Hemisphere	0.481276	Pituitary	1.12408	0.283617	1.11213
ENSG00000177951.17	BET1L	0.436061	6	6	0.125139	Pituitary	0.940385	Brain_Frontal_Cortex_BA9	-0.0747866	-0.827511	0.542606
ENSG00000232229.5	LINC00865	0.436239	13	4	0.0685276	Brain_Cerebellar_Hemisphere	0.904406	Brain_Substantia_nigra	0.120098	-0.45375	0.445153
ENSG00000151746.13	BICD1	0.436272	1	1	0.436272	Brain_Caudate_basal_ganglia	0.436272	Brain_Caudate_basal_ganglia	0.778504	0.778504	NA
ENSG00000185737.12	NRG3	0.436309	2	2	0.279023	Brain_Substantia_nigra	0.481403	Brain_Nucleus_accumbens_basal_ganglia	-0.704048	-0.893283	0.267618
ENSG00000144681.10	STAC	0.43633	3	3	0.13397	Brain_Putamen_basal_ganglia	0.846097	Brain_Cerebellar_Hemisphere	0.475556	-0.276323	1.06786
ENSG00000084764.10	MAPRE3	0.436333	1	1	0.436333	Brain_Cerebellum	0.436333	Brain_Cerebellum	0.778401	0.778401	NA
ENSG00000169946.13	ZFPM2	0.436434	2	2	0.225609	Brain_Hypothalamus	0.624115	Brain_Cerebellum	0.490027	-0.36086	1.20334
ENSG00000184985.16	SORCS2	0.436456	2	2	0.450413	Brain_Hippocampus	0.774383	Brain_Substantia_nigra	0.286647	-0.23404	0.736363
ENSG00000134020.7	PEBP4	0.436458	12	7	0.0150172	Pituitary	0.573056	Brain_Cerebellum	-0.563557	-1.47708	0.527118
ENSG00000164199.16	ADGRV1	0.436654	4	4	0.406192	Brain_Putamen_basal_ganglia	0.663356	Brain_Cerebellar_Hemisphere	0.830613	0.35904	0.651359
ENSG00000161179.13	YDJC	0.436683	2	2	0.201414	Brain_Frontal_Cortex_BA9	0.893686	Brain_Hippocampus	-0.133641	-0.705587	0.808854
ENSG00000113396.12	SLC27A6	0.436709	10	4	0.134503	Brain_Frontal_Cortex_BA9	0.948589	Brain_Substantia_nigra	1.32995	-0.251565	0.769631
ENSG00000048342.15	CC2D2A	0.436726	1	1	0.436726	Brain_Putamen_basal_ganglia	0.436726	Brain_Putamen_basal_ganglia	0.777733	0.777733	NA
ENSG00000180155.19	LYNX1	0.436847	8	7	0.0937555	Brain_Cerebellum	0.88709	Brain_Cerebellar_Hemisphere	1.67591	0.575354	0.791525
ENSG00000011405.13	PIK3C2A	0.43698	1	1	0.43698	Pituitary	0.43698	Pituitary	-0.777302	-0.777302	NA
ENSG00000197081.12	IGF2R	0.43699	1	1	0.43699	Pituitary	0.43699	Pituitary	-0.777286	-0.777286	NA
ENSG00000137501.17	SYTL2	0.437004	1	1	0.437004	Brain_Putamen_basal_ganglia	0.437004	Brain_Putamen_basal_ganglia	0.777263	0.777263	NA
ENSG00000100823.11	APEX1	0.437013	2	2	0.350526	Brain_Nucleus_accumbens_basal_ganglia	0.381662	Brain_Cerebellar_Hemisphere	0.933569	0.904203	0.0415291
ENSG00000164692.17	COL1A2	0.437033	2	2	0.198498	Brain_Hippocampus	0.992543	Brain_Frontal_Cortex_BA9	1.28584	0.647595	0.90262
ENSG00000079335.18	CDC14A	0.437079	2	2	0.280463	Brain_Hypothalamus	0.446392	Pituitary	1.07928	0.158917	1.30159
ENSG00000132256.18	TRIM5	0.437155	2	2	0.326395	Brain_Putamen_basal_ganglia	0.598679	Pituitary	0.526301	-0.22755	1.06611
ENSG00000232233.1	LINC02043	0.437196	1	1	0.437196	Brain_Cerebellum	0.437196	Brain_Cerebellum	-0.776937	-0.776937	NA
ENSG00000151694.12	ADAM17	0.437228	6	4	0.104647	Brain_Frontal_Cortex_BA9	0.663254	Brain_Cerebellar_Hemisphere	1.62273	1.19209	0.4392
ENSG00000130787.13	HIP1R	0.437377	1	1	0.437377	Brain_Cerebellum	0.437377	Brain_Cerebellum	0.776631	0.776631	NA
ENSG00000184708.17	EIF4ENIF1	0.437429	1	1	0.437429	Brain_Hippocampus	0.437429	Brain_Hippocampus	0.776542	0.776542	NA
ENSG00000241131.1	LINC02032	0.437728	1	1	0.437728	Brain_Cerebellum	0.437728	Brain_Cerebellum	0.776036	0.776036	NA
ENSG00000223891.5	OSER1-AS1	0.437839	4	4	0.130528	Pituitary	0.429959	Brain_Cortex	-0.789262	-1.12722	0.31186
ENSG00000110497.14	AMBRA1	0.437884	1	1	0.437884	Brain_Hypothalamus	0.437884	Brain_Hypothalamus	-0.775771	-0.775771	NA
ENSG00000152467.9	ZSCAN1	0.437892	3	2	0.169586	Brain_Cerebellar_Hemisphere	0.437786	Brain_Cerebellum	1.37353	1.10304	0.302794
ENSG00000196544.7	BORCS6	0.43796	1	1	0.43796	Brain_Anterior_cingulate_cortex_BA24	0.43796	Brain_Anterior_cingulate_cortex_BA24	-0.775643	-0.775643	NA
ENSG00000132535.18	DLG4	0.437968	3	3	0.182673	Brain_Putamen_basal_ganglia	0.659717	Brain_Cortex	0.795126	-0.03238	1.13989
ENSG00000213347.10	MXD3	0.43797	13	8	0.0931502	Brain_Cerebellar_Hemisphere	0.962221	Brain_Substantia_nigra	0.650571	-0.440761	0.811316
ENSG00000168243.10	GNG4	0.438024	1	1	0.438024	Brain_Cortex	0.438024	Brain_Cortex	-0.775534	-0.775534	NA
ENSG00000108592.16	FTSJ3	0.438043	13	1	0.212947	Brain_Cortex	0.939674	Brain_Putamen_basal_ganglia	-0.0756796	-0.747806	0.336961
ENSG00000257698.1	RP11-620J15.3	0.438057	1	1	0.438057	Pituitary	0.438057	Pituitary	-0.775479	-0.775479	NA
ENSG00000120907.17	ADRA1A	0.438064	2	2	0.402201	Brain_Substantia_nigra	0.463054	Brain_Frontal_Cortex_BA9	0.733827	-0.0519346	1.11123
ENSG00000115275.11	MOGS	0.438183	9	2	0.197274	Pituitary	0.691272	Brain_Putamen_basal_ganglia	-0.397129	-0.839992	0.356625
ENSG00000164237.8	CMBL	0.438243	1	1	0.438243	Brain_Cerebellar_Hemisphere	0.438243	Brain_Cerebellar_Hemisphere	-0.775164	-0.775164	NA
ENSG00000185988.11	PLK5	0.438343	7	7	0.105155	Brain_Caudate_basal_ganglia	0.855386	Pituitary	1.62036	0.890401	0.583083
ENSG00000130948.9	HSD17B3	0.438347	1	1	0.438347	Brain_Cerebellar_Hemisphere	0.438347	Brain_Cerebellar_Hemisphere	0.774988	0.774988	NA
ENSG00000118596.11	SLC16A7	0.438392	2	1	0.316528	Brain_Cerebellar_Hemisphere	0.59747	Brain_Cerebellum	1.00162	0.76483	0.334869
ENSG00000136869.13	TLR4	0.438401	2	2	0.31733	Brain_Hippocampus	0.750976	Brain_Putamen_basal_ganglia	0.317352	-0.341304	0.93148
ENSG00000101413.11	RPRD1B	0.438955	6	6	0.0558188	Brain_Hypothalamus	0.97245	Brain_Nucleus_accumbens_basal_ganglia	1.91245	0.0336288	0.954211
ENSG00000108468.14	CBX1	0.439055	4	4	0.176534	Brain_Nucleus_accumbens_basal_ganglia	0.420898	Brain_Putamen_basal_ganglia	0.804864	-0.586604	0.952434
ENSG00000160602.13	NEK8	0.439076	2	2	0.274174	Brain_Putamen_basal_ganglia	0.482933	Pituitary	-0.701593	-0.897547	0.277121
ENSG00000175773.12	RP11-121M22.1	0.439126	8	8	0.0704248	Brain_Anterior_cingulate_cortex_BA24	0.869561	Brain_Cortex	1.80917	0.0416423	1.07938
ENSG00000151422.12	FER	0.439134	1	1	0.439134	Brain_Nucleus_accumbens_basal_ganglia	0.439134	Brain_Nucleus_accumbens_basal_ganglia	-0.773656	-0.773656	NA
ENSG00000131480.8	AOC2	0.439171	2	2	0.21902	Brain_Putamen_basal_ganglia	0.692856	Brain_Cerebellar_Hemisphere	1.22914	0.81206	0.589838
ENSG00000258839.3	MC1R	0.439185	12	9	0.101025	Brain_Putamen_basal_ganglia	0.856022	Brain_Cerebellum	1.20153	-0.457103	0.767021
ENSG00000179583.18	CIITA	0.439368	1	1	0.439368	Brain_Caudate_basal_ganglia	0.439368	Brain_Caudate_basal_ganglia	0.773261	0.773261	NA
ENSG00000012061.15	ERCC1	0.439376	2	2	0.199727	Brain_Caudate_basal_ganglia	0.344103	Brain_Cortex	1.28233	1.11421	0.237757
ENSG00000100373.9	UPK3A	0.439413	8	8	0.0742189	Brain_Putamen_basal_ganglia	0.998926	Brain_Caudate_basal_ganglia	1.78526	0.204125	1.11784
ENSG00000110881.11	ASIC1	0.439417	3	3	0.105048	Pituitary	0.844366	Brain_Cortex	-0.196312	-0.802416	0.735627
ENSG00000092108.20	SCFD1	0.439423	4	3	0.444474	Brain_Frontal_Cortex_BA9	0.994991	Brain_Cerebellum	0.76466	0.354501	0.469892
ENSG00000259618.1	RP11-562A8.5	0.439549	1	1	0.439549	Brain_Hypothalamus	0.439549	Brain_Hypothalamus	-0.772955	-0.772955	NA
ENSG00000269978.1	RP11-338N10.3	0.43966	6	5	0.0501177	Brain_Cerebellar_Hemisphere	0.561674	Brain_Cerebellum	1.95896	0.777774	0.851579
ENSG00000172530.20	BANP	0.439866	1	1	0.439866	Brain_Cerebellum	0.439866	Brain_Cerebellum	-0.77242	-0.77242	NA
ENSG00000168476.11	REEP4	0.439882	3	3	0.131156	Brain_Putamen_basal_ganglia	0.567669	Brain_Hippocampus	1.50956	0.685366	1.10593
ENSG00000197594.11	ENPP1	0.440151	3	2	0.22787	Brain_Substantia_nigra	0.474508	Brain_Cerebellar_Hemisphere	1.20586	1.03405	0.276443
ENSG00000131148.8	EMC8	0.440193	1	1	0.440193	Brain_Anterior_cingulate_cortex_BA24	0.440193	Brain_Anterior_cingulate_cortex_BA24	0.771867	0.771867	NA
ENSG00000165813.18	CCDC186	0.440208	1	1	0.440208	Brain_Hippocampus	0.440208	Brain_Hippocampus	-0.771843	-0.771843	NA
ENSG00000079785.14	DDX1	0.440214	3	3	0.281531	Brain_Cerebellum	0.430691	Brain_Frontal_Cortex_BA9	-0.788009	-0.949516	0.147433
ENSG00000065268.10	WDR18	0.440254	13	1	0.176547	Brain_Hypothalamus	0.777093	Brain_Cerebellum	-0.28311	-0.758485	0.291263
ENSG00000258957.1	RP11-363J20.1	0.440308	1	1	0.440308	Brain_Anterior_cingulate_cortex_BA24	0.440308	Brain_Anterior_cingulate_cortex_BA24	0.771672	0.771672	NA
ENSG00000133116.7	KL	0.440328	1	1	0.440328	Brain_Putamen_basal_ganglia	0.440328	Brain_Putamen_basal_ganglia	0.77164	0.77164	NA
ENSG00000181036.13	FCRL6	0.440494	3	3	0.109514	Brain_Cerebellar_Hemisphere	0.863282	Brain_Caudate_basal_ganglia	1.60038	0.901681	0.714589
ENSG00000060971.17	ACAA1	0.440519	1	1	0.440519	Brain_Frontal_Cortex_BA9	0.440519	Brain_Frontal_Cortex_BA9	-0.771317	-0.771317	NA
ENSG00000137814.10	HAUS2	0.440571	2	2	0.232625	Brain_Frontal_Cortex_BA9	0.715623	Pituitary	-0.364315	-0.77897	0.58641
ENSG00000099326.8	MZF1	0.440591	1	1	0.440591	Brain_Amygdala	0.440591	Brain_Amygdala	-0.771196	-0.771196	NA
ENSG00000219200.11	RNASEK	0.440619	2	2	0.225735	Brain_Frontal_Cortex_BA9	0.588005	Brain_Cortex	1.21142	0.876573	0.473542
ENSG00000178809.11	TRIM73	0.440705	5	5	0.101583	Brain_Anterior_cingulate_cortex_BA24	0.775878	Brain_Cerebellum	0.832551	-0.535222	0.945755
ENSG00000224559.2	LINC01087	0.440784	1	1	0.440784	Pituitary	0.440784	Pituitary	0.770871	0.770871	NA
ENSG00000213741.9	RPS29	0.440827	1	1	0.440827	Brain_Anterior_cingulate_cortex_BA24	0.440827	Brain_Anterior_cingulate_cortex_BA24	0.770797	0.770797	NA
ENSG00000070061.14	IKBKAP	0.440906	5	5	0.361479	Brain_Cerebellum	0.935767	Brain_Cortex	0.912551	0.161794	0.46252
ENSG00000229694.6	LINC00484	0.440964	8	6	0.249587	Brain_Caudate_basal_ganglia	0.934654	Brain_Cerebellum	0.5463	0.00914363	0.569818
ENSG00000176732.6	PFN4	0.440996	5	4	0.0648075	Brain_Cerebellar_Hemisphere	0.742407	Brain_Putamen_basal_ganglia	1.84658	0.710427	0.772871
ENSG00000157800.17	SLC37A3	0.441072	6	5	0.047972	Brain_Cerebellum	0.558268	Brain_Caudate_basal_ganglia	0.651684	-0.989934	0.949719
ENSG00000246898.1	LINC00920	0.441143	12	9	0.0225381	Brain_Amygdala	0.904055	Brain_Cerebellar_Hemisphere	2.28117	1.07011	0.65105
ENSG00000106565.17	TMEM176B	0.441192	10	7	0.0972136	Brain_Anterior_cingulate_cortex_BA24	0.970297	Brain_Caudate_basal_ganglia	1.62967	-0.0711595	0.816879
ENSG00000253457.2	SMIM18	0.441207	1	1	0.441207	Brain_Hypothalamus	0.441207	Brain_Hypothalamus	-0.770157	-0.770157	NA
ENSG00000107736.19	CDH23	0.441437	5	5	0.0454901	Brain_Nucleus_accumbens_basal_ganglia	0.912946	Brain_Caudate_basal_ganglia	2.00009	0.717446	0.743623
ENSG00000130701.3	RBBP8NL	0.441541	4	2	0.230765	Pituitary	0.79968	Brain_Frontal_Cortex_BA9	-0.253762	-0.568836	0.431451
ENSG00000197381.15	ADARB1	0.441609	3	2	0.200902	Brain_Cerebellar_Hemisphere	0.543814	Brain_Amygdala	1.27899	0.45519	0.965367
ENSG00000008988.9	RPS20	0.441634	9	1	0.298814	Brain_Putamen_basal_ganglia	0.945704	Brain_Hypothalamus	-0.0681025	-0.732304	0.289879
ENSG00000156384.14	SFR1	0.441644	3	2	0.252884	Brain_Caudate_basal_ganglia	0.702619	Brain_Cerebellar_Hemisphere	0.585216	-0.0587898	0.944768
ENSG00000061656.9	SPAG4	0.441695	1	1	0.441695	Brain_Cerebellar_Hemisphere	0.441695	Brain_Cerebellar_Hemisphere	0.769334	0.769334	NA
ENSG00000213057.5	C1orf220	0.441727	3	3	0.137421	Pituitary	0.872873	Brain_Cerebellar_Hemisphere	1.48546	0.48112	0.888432
ENSG00000139714.12	MORN3	0.441779	6	4	0.234747	Brain_Cerebellar_Hemisphere	0.985436	Pituitary	1.18822	0.398476	0.611799
ENSG00000104213.12	PDGFRL	0.441781	6	6	0.0474624	Brain_Anterior_cingulate_cortex_BA24	0.846688	Brain_Cortex	1.98215	0.484504	0.898892
ENSG00000250241.5	RP11-9G1.3	0.441817	6	5	0.0682156	Brain_Cerebellar_Hemisphere	0.903376	Brain_Caudate_basal_ganglia	1.60859	-0.00229164	1.22381
ENSG00000162814.10	SPATA17	0.441818	1	1	0.441818	Pituitary	0.441818	Pituitary	0.769127	0.769127	NA
ENSG00000197872.11	FAM49A	0.441839	1	1	0.441839	Brain_Frontal_Cortex_BA9	0.441839	Brain_Frontal_Cortex_BA9	0.769092	0.769092	NA
ENSG00000144583.4	2021-03-04	0.442159	1	1	0.442159	Brain_Cerebellum	0.442159	Brain_Cerebellum	0.768552	0.768552	NA
ENSG00000227588.2	CNTN4-AS2	0.442264	1	1	0.442264	Brain_Cerebellum	0.442264	Brain_Cerebellum	0.768375	0.768375	NA
ENSG00000248866.1	USP46-AS1	0.442297	1	1	0.442297	Pituitary	0.442297	Pituitary	-0.76832	-0.76832	NA
ENSG00000135052.16	GOLM1	0.442444	3	3	0.152536	Brain_Hippocampus	0.762902	Brain_Cerebellar_Hemisphere	1.43063	0.802596	0.575113
ENSG00000144771.7	LRTM1	0.442539	1	1	0.442539	Brain_Cortex	0.442539	Brain_Cortex	0.767912	0.767912	NA
ENSG00000134153.9	EMC7	0.442604	1	1	0.442604	Brain_Hippocampus	0.442604	Brain_Hippocampus	0.767803	0.767803	NA
ENSG00000091129.19	NRCAM	0.442696	3	3	0.18049	Brain_Cerebellar_Hemisphere	0.949221	Brain_Cerebellum	1.33925	0.725805	0.717844
ENSG00000116717.11	GADD45A	0.44287	1	1	0.44287	Brain_Caudate_basal_ganglia	0.44287	Brain_Caudate_basal_ganglia	-0.767356	-0.767356	NA
ENSG00000133665.12	DYDC2	0.442896	4	2	0.22523	Brain_Caudate_basal_ganglia	0.353819	Pituitary	0.927207	-0.589627	1.01465
ENSG00000089685.14	BIRC5	0.442924	2	2	0.345817	Brain_Cerebellar_Hemisphere	0.366463	Brain_Cerebellum	-0.903119	-0.922927	0.0280122
ENSG00000018189.12	RUFY3	0.443044	1	1	0.443044	Brain_Hippocampus	0.443044	Brain_Hippocampus	0.767063	0.767063	NA
ENSG00000173011.11	TADA2B	0.443154	1	1	0.443154	Brain_Hippocampus	0.443154	Brain_Hippocampus	-0.766877	-0.766877	NA
ENSG00000134107.4	BHLHE40	0.443232	1	1	0.443232	Brain_Substantia_nigra	0.443232	Brain_Substantia_nigra	-0.766747	-0.766747	NA
ENSG00000260563.3	RP13-516M14.1	0.443292	7	2	0.155802	Brain_Cortex	0.575027	Brain_Hippocampus	1.41933	0.643971	0.781652
ENSG00000134283.17	PPHLN1	0.443493	3	3	0.383242	Brain_Cerebellar_Hemisphere	0.521321	Brain_Cerebellum	-0.64131	-0.775978	0.120087
ENSG00000248265.1	FLJ12825	0.443558	11	4	0.353441	Brain_Frontal_Cortex_BA9	0.9555	Brain_Putamen_basal_ganglia	0.927935	0.225236	0.541924
ENSG00000272797.1	RP11-368I23.3	0.443729	2	2	0.281108	Brain_Amygdala	0.345183	Pituitary	-0.943974	-1.0109	0.0946523
ENSG00000119943.12	PYROXD2	0.443731	11	2	0.383281	Brain_Cerebellum	0.986808	Brain_Putamen_basal_ganglia	0.55941	-0.173759	0.3452
ENSG00000244578.1	LINC01391	0.443777	1	1	0.443777	Pituitary	0.443777	Pituitary	-0.765831	-0.765831	NA
ENSG00000003989.17	SLC7A2	0.443967	1	1	0.443967	Brain_Hippocampus	0.443967	Brain_Hippocampus	-0.765512	-0.765512	NA
ENSG00000090372.14	STRN4	0.444085	3	3	0.266011	Brain_Hypothalamus	0.674291	Brain_Cortex	1.1123	0.680154	0.376801
ENSG00000261037.1	CTC-471C19.1	0.444139	8	5	0.210017	Brain_Caudate_basal_ganglia	0.941939	Brain_Putamen_basal_ganglia	1.25352	0.462647	0.727318
ENSG00000117122.13	MFAP2	0.444214	3	3	0.164723	Brain_Hippocampus	0.26924	Brain_Putamen_basal_ganglia	1.38936	1.24248	0.142498
ENSG00000127863.15	TNFRSF19	0.444305	2	2	0.211691	Brain_Nucleus_accumbens_basal_ganglia	0.951016	Brain_Cerebellum	0.0614311	-0.593749	0.926564
ENSG00000166343.9	MSS51	0.44435	1	1	0.44435	Brain_Substantia_nigra	0.44435	Brain_Substantia_nigra	0.764868	0.764868	NA
ENSG00000074935.13	TUBE1	0.444394	1	1	0.444394	Brain_Nucleus_accumbens_basal_ganglia	0.444394	Brain_Nucleus_accumbens_basal_ganglia	-0.764795	-0.764795	NA
ENSG00000165525.17	NEMF	0.444663	1	1	0.444663	Brain_Substantia_nigra	0.444663	Brain_Substantia_nigra	-0.764343	-0.764343	NA
ENSG00000225978.3	HAR1A	0.444838	12	12	0.0392865	Brain_Putamen_basal_ganglia	0.98239	Brain_Hypothalamus	1.31174	-0.381494	1.03904
ENSG00000169385.2	RNASE2	0.444888	1	1	0.444888	Brain_Caudate_basal_ganglia	0.444888	Brain_Caudate_basal_ganglia	-0.763965	-0.763965	NA
ENSG00000178222.12	RNF212	0.444952	10	7	0.141771	Brain_Hippocampus	0.891372	Pituitary	1.0978	0.0297384	0.882463
ENSG00000151466.11	SCLT1	0.444965	3	3	0.119417	Pituitary	0.527271	Brain_Cerebellum	1.55723	1.11216	0.463512
ENSG00000283503.1	LINC01902	0.445018	1	1	0.445018	Brain_Caudate_basal_ganglia	0.445018	Brain_Caudate_basal_ganglia	0.763748	0.763748	NA
ENSG00000231768.1	LINC01354	0.445099	6	6	0.232709	Brain_Caudate_basal_ganglia	0.809372	Pituitary	1.19341	0.278867	0.997058
ENSG00000075702.16	WDR62	0.445249	4	4	0.0791467	Brain_Cerebellum	0.740064	Brain_Frontal_Cortex_BA9	-0.331768	-0.903987	0.627406
ENSG00000172456.17	FGGY	0.445258	5	5	0.13243	Brain_Frontal_Cortex_BA9	0.94599	Brain_Substantia_nigra	0.0677427	-0.652756	0.69212
ENSG00000117519.15	CNN3	0.445269	5	4	0.124005	Brain_Cerebellar_Hemisphere	0.879392	Brain_Cortex	0.719234	-0.148517	0.913192
ENSG00000197930.12	ERO1A	0.445461	1	1	0.445461	Brain_Cerebellar_Hemisphere	0.445461	Brain_Cerebellar_Hemisphere	-0.763004	-0.763004	NA
ENSG00000163357.10	DCST1	0.445492	2	2	0.293686	Brain_Cerebellum	0.991231	Brain_Cerebellar_Hemisphere	1.05007	0.530531	0.734741
ENSG00000166451.13	CENPN	0.445603	3	3	0.74667	Pituitary	0.795573	Brain_Putamen_basal_ganglia	0.318205	0.0847507	0.354387
ENSG00000125484.11	GTF3C4	0.445682	2	2	0.343899	Brain_Cerebellum	0.417414	Brain_Nucleus_accumbens_basal_ganglia	0.810915	-0.0677874	1.24267
ENSG00000273723.1	RP11-93H24.3	0.445706	1	1	0.445706	Brain_Cerebellum	0.445706	Brain_Cerebellum	0.762593	0.762593	NA
ENSG00000108950.11	FAM20A	0.445741	1	1	0.445741	Brain_Cerebellum	0.445741	Brain_Cerebellum	0.762535	0.762535	NA
ENSG00000171119.2	NRTN	0.445794	1	1	0.445794	Brain_Caudate_basal_ganglia	0.445794	Brain_Caudate_basal_ganglia	-0.762446	-0.762446	NA
ENSG00000188747.8	NOXA1	0.445884	4	4	0.252396	Brain_Hypothalamus	0.669648	Brain_Amygdala	0.482368	-0.466958	0.697462
ENSG00000122678.16	POLM	0.445899	12	6	0.0808091	Brain_Frontal_Cortex_BA9	0.90374	Brain_Putamen_basal_ganglia	0.537603	-0.693895	0.707765
ENSG00000129562.10	DAD1	0.445951	10	2	0.178274	Pituitary	0.362026	Brain_Cerebellar_Hemisphere	-0.911511	-1.10621	0.12684
ENSG00000254990.5	RP11-108O10.2	0.445966	3	3	0.167905	Brain_Cerebellar_Hemisphere	0.434233	Brain_Cerebellum	1.37897	0.99535	0.332922
ENSG00000112530.11	PACRG	0.44624	9	6	0.0653586	Brain_Hippocampus	0.935685	Brain_Hypothalamus	0.24517	-0.626714	0.657264
ENSG00000261210.7	CLEC19A	0.446318	4	4	0.0904668	Brain_Cortex	0.702167	Brain_Substantia_nigra	0.382396	-0.910033	0.90085
ENSG00000129990.14	SYT5	0.446483	5	3	0.240295	Brain_Substantia_nigra	0.858544	Brain_Cortex	0.775802	0.213314	0.808564
ENSG00000187166.1	H1FNT	0.446488	9	5	0.194921	Pituitary	0.977765	Brain_Nucleus_accumbens_basal_ganglia	1.29616	0.789097	0.576412
ENSG00000178665.14	ZNF713	0.446701	7	7	0.14339	Brain_Cortex	0.955199	Brain_Anterior_cingulate_cortex_BA24	0.58465	-0.794548	0.813659
ENSG00000110002.15	VWA5A	0.446733	2	2	0.286827	Pituitary	0.472683	Brain_Amygdala	0.718121	-0.173494	1.26093
ENSG00000237489.3	LINC00959	0.446775	4	4	0.186688	Brain_Caudate_basal_ganglia	0.300486	Brain_Cerebellum	-1.03539	-1.16307	0.13055
ENSG00000236975.1	RP5-1065P14.2	0.446797	1	1	0.446797	Brain_Hippocampus	0.446797	Brain_Hippocampus	0.760765	0.760765	NA
ENSG00000272444.1	RP11-1017G21.6	0.446924	7	7	0.114074	Brain_Cerebellar_Hemisphere	0.939979	Brain_Cerebellum	0.539627	-0.665227	0.762514
ENSG00000166896.7	ATP23	0.447032	13	1	0.30514	Brain_Hypothalamus	0.78538	Brain_Cortex	-0.272315	-0.751624	0.183355
ENSG00000187123.14	LYPD6	0.447229	4	4	0.0668779	Brain_Cerebellum	0.696529	Brain_Substantia_nigra	1.83249	1.00138	0.620455
ENSG00000205015.1	LINC02138	0.447328	3	3	0.127976	Brain_Cerebellar_Hemisphere	0.817461	Brain_Hippocampus	1.52213	0.69324	0.719443
ENSG00000107854.5	TNKS2	0.447391	3	2	0.212122	Pituitary	0.241573	Brain_Cerebellar_Hemisphere	1.24775	1.22219	0.0442764
ENSG00000175600.15	SUGCT	0.447457	2	2	0.250818	Brain_Amygdala	0.487086	Brain_Hypothalamus	1.14836	0.921658	0.320612
ENSG00000131791.7	PRKAB2	0.447554	3	3	0.300832	Brain_Cerebellum	0.803835	Brain_Cerebellar_Hemisphere	1.03465	0.448807	0.648726
ENSG00000064835.10	POU1F1	0.447612	3	3	0.15771	Brain_Putamen_basal_ganglia	0.457077	Brain_Cerebellum	1.41282	1.05525	0.336936
ENSG00000182674.5	KCNB2	0.447615	5	5	0.182859	Brain_Nucleus_accumbens_basal_ganglia	0.659709	Brain_Hippocampus	1.332	0.437358	0.973071
ENSG00000160294.10	MCM3AP	0.447673	9	5	0.326435	Brain_Putamen_basal_ganglia	0.986556	Pituitary	0.981319	0.364179	0.504261
ENSG00000198691.11	ABCA4	0.447714	1	1	0.447714	Brain_Caudate_basal_ganglia	0.447714	Brain_Caudate_basal_ganglia	0.759232	0.759232	NA
ENSG00000135144.7	DTX1	0.447717	2	2	0.204918	Brain_Cortex	0.968345	Brain_Cerebellar_Hemisphere	-0.0396843	-0.653674	0.868312
ENSG00000185742.6	C11orf87	0.447775	1	1	0.447775	Brain_Hippocampus	0.447775	Brain_Hippocampus	0.759129	0.759129	NA
ENSG00000066032.18	CTNNA2	0.447803	3	3	0.122898	Brain_Caudate_basal_ganglia	0.322291	Brain_Hypothalamus	-0.989761	-1.2146	0.290587
ENSG00000132669.12	RIN2	0.447851	1	1	0.447851	Brain_Hippocampus	0.447851	Brain_Hippocampus	0.759003	0.759003	NA
ENSG00000136541.14	ERMN	0.447857	1	1	0.447857	Brain_Cerebellar_Hemisphere	0.447857	Brain_Cerebellar_Hemisphere	-0.758993	-0.758993	NA
ENSG00000022976.15	ZNF839	0.447875	4	2	0.229106	Brain_Cortex	0.707523	Pituitary	1.20266	0.819513	0.37838
ENSG00000186862.17	PDZD7	0.447929	8	8	0.0994861	Brain_Cortex	0.956219	Brain_Cerebellar_Hemisphere	0.289435	-0.468776	0.631945
ENSG00000120278.15	PLEKHG1	0.448053	1	1	0.448053	Brain_Putamen_basal_ganglia	0.448053	Brain_Putamen_basal_ganglia	0.758665	0.758665	NA
ENSG00000160058.18	BSDC1	0.448056	3	3	0.106675	Brain_Putamen_basal_ganglia	0.897342	Brain_Cerebellum	1.61332	0.794755	0.753859
ENSG00000130707.17	ASS1	0.448155	1	1	0.448155	Brain_Nucleus_accumbens_basal_ganglia	0.448155	Brain_Nucleus_accumbens_basal_ganglia	0.758495	0.758495	NA
ENSG00000013523.9	ANGEL1	0.448184	6	6	0.0941964	Brain_Nucleus_accumbens_basal_ganglia	0.800466	Brain_Cortex	1.67367	0.905497	0.838224
ENSG00000189060.5	H1F0	0.448308	1	1	0.448308	Brain_Putamen_basal_ganglia	0.448308	Brain_Putamen_basal_ganglia	0.758238	0.758238	NA
ENSG00000272282.1	LINC02084	0.448413	1	1	0.448413	Brain_Cerebellar_Hemisphere	0.448413	Brain_Cerebellar_Hemisphere	0.758064	0.758064	NA
ENSG00000160886.13	LY6K	0.448458	13	6	0.400095	Brain_Cerebellum	0.994838	Brain_Hippocampus	0.446316	-0.0440044	0.476284
ENSG00000257219.5	RP11-54A9.1	0.448477	1	1	0.448477	Brain_Putamen_basal_ganglia	0.448477	Brain_Putamen_basal_ganglia	-0.757956	-0.757956	NA
ENSG00000171451.13	DSEL	0.44869	1	1	0.44869	Brain_Anterior_cingulate_cortex_BA24	0.44869	Brain_Anterior_cingulate_cortex_BA24	0.757601	0.757601	NA
ENSG00000130592.15	LSP1	0.448755	2	2	0.280487	Brain_Hypothalamus	0.848417	Brain_Substantia_nigra	1.07923	0.635182	0.627972
ENSG00000175787.16	ZNF169	0.448766	4	4	0.154907	Brain_Nucleus_accumbens_basal_ganglia	0.782857	Brain_Cerebellar_Hemisphere	1.42241	-0.0781752	1.04097
ENSG00000143079.14	CTTNBP2NL	0.448928	4	4	0.141823	Brain_Hypothalamus	0.867412	Brain_Substantia_nigra	1.46904	0.397662	0.985338
ENSG00000118197.13	DDX59	0.449131	12	2	0.452704	Brain_Hypothalamus	0.978366	Brain_Substantia_nigra	0.750915	0.0602453	0.296403
ENSG00000170310.14	STX8	0.449214	3	3	0.163972	Brain_Hypothalamus	0.910939	Brain_Putamen_basal_ganglia	0.111854	-0.490286	0.795302
ENSG00000174844.14	DNAH12	0.449315	2	2	0.276405	Brain_Cerebellum	0.644182	Brain_Putamen_basal_ganglia	-0.46186	-0.775145	0.443052
ENSG00000152926.14	ZNF117	0.449342	13	6	0.193696	Brain_Hypothalamus	0.996952	Brain_Anterior_cingulate_cortex_BA24	1.29972	0.115654	0.748888
ENSG00000172007.5	RAB33B	0.44949	2	2	0.229489	Brain_Cerebellar_Hemisphere	0.746309	Brain_Cerebellum	0.32351	-0.439083	1.07847
ENSG00000128322.6	IGLL1	0.449712	2	2	0.250937	Pituitary	0.658319	Brain_Cerebellar_Hemisphere	1.14808	0.352921	1.12452
ENSG00000255121.2	RP11-110I1.12	0.449731	1	1	0.449731	Brain_Anterior_cingulate_cortex_BA24	0.449731	Brain_Anterior_cingulate_cortex_BA24	-0.755864	-0.755864	NA
ENSG00000184012.11	TMPRSS2	0.449845	1	1	0.449845	Brain_Hypothalamus	0.449845	Brain_Hypothalamus	-0.755673	-0.755673	NA
ENSG00000132740.8	IGHMBP2	0.449948	13	2	0.0846252	Brain_Putamen_basal_ganglia	0.635916	Brain_Cerebellum	1.72446	1.14423	0.336095
ENSG00000272192.1	CTD-2532N20.1	0.449949	2	2	0.261531	Brain_Putamen_basal_ganglia	0.694164	Brain_Frontal_Cortex_BA9	0.39321	-0.364785	1.07197
ENSG00000141959.16	PFKL	0.450033	11	6	0.133284	Brain_Frontal_Cortex_BA9	0.985016	Brain_Putamen_basal_ganglia	1.50128	0.838185	0.469894
ENSG00000213512.1	GBP7	0.450045	8	5	0.283449	Brain_Frontal_Cortex_BA9	0.904222	Brain_Hippocampus	1.0726	0.531154	0.575624
ENSG00000158296.13	SLC13A3	0.450336	10	3	0.0246061	Brain_Putamen_basal_ganglia	0.49976	Brain_Caudate_basal_ganglia	-0.674868	-1.39537	0.41934
ENSG00000105967.15	TFEC	0.450449	1	1	0.450449	Brain_Amygdala	0.450449	Brain_Amygdala	-0.754666	-0.754666	NA
ENSG00000272459.1	RP11-1277A3.3	0.450486	3	3	0.112943	Brain_Hypothalamus	0.681811	Brain_Anterior_cingulate_cortex_BA24	0.422777	-0.524107	1.00879
ENSG00000179144.4	GIMAP7	0.450504	1	1	0.450504	Brain_Anterior_cingulate_cortex_BA24	0.450504	Brain_Anterior_cingulate_cortex_BA24	0.754575	0.754575	NA
ENSG00000022840.15	RNF10	0.450514	1	1	0.450514	Brain_Cerebellar_Hemisphere	0.450514	Brain_Cerebellar_Hemisphere	0.754558	0.754558	NA
ENSG00000138785.14	INTS12	0.450533	2	2	0.215627	Brain_Anterior_cingulate_cortex_BA24	0.933578	Brain_Substantia_nigra	1.23824	0.577448	0.9345
ENSG00000235576.1	LINC01871	0.450648	1	1	0.450648	Pituitary	0.450648	Pituitary	-0.754335	-0.754335	NA
ENSG00000170632.13	ARMC10	0.450678	10	5	0.156633	Brain_Hippocampus	0.933885	Brain_Caudate_basal_ganglia	0.959077	-0.081787	0.707403
ENSG00000091656.15	ZFHX4	0.451043	1	1	0.451043	Brain_Cerebellum	0.451043	Brain_Cerebellum	0.753678	0.753678	NA
ENSG00000224934.2	RP11-441O15.3	0.451081	2	2	0.331107	Pituitary	0.859866	Brain_Cerebellum	0.971887	0.574216	0.562391
ENSG00000070540.12	WIPI1	0.451178	5	5	0.160062	Brain_Nucleus_accumbens_basal_ganglia	0.97334	Pituitary	1.40486	0.119969	1.11464
ENSG00000125841.12	NRSN2	0.451178	1	1	0.451178	Brain_Hypothalamus	0.451178	Brain_Hypothalamus	0.753453	0.753453	NA
ENSG00000035681.7	NSMAF	0.451345	3	3	0.240335	Brain_Caudate_basal_ganglia	0.648174	Brain_Cerebellum	1.17415	0.559583	0.886218
ENSG00000258819.1	RP11-7F17.3	0.451418	1	1	0.451418	Brain_Cerebellar_Hemisphere	0.451418	Brain_Cerebellar_Hemisphere	0.753053	0.753053	NA
ENSG00000198924.7	DCLRE1A	0.451496	3	3	0.153023	Brain_Nucleus_accumbens_basal_ganglia	0.740608	Brain_Cortex	1.42894	0.530377	0.880579
ENSG00000174498.13	IGDCC3	0.451511	4	4	0.0589308	Pituitary	0.913049	Brain_Amygdala	1.88871	0.957384	0.807835
ENSG00000086061.15	DNAJA1	0.451528	2	2	0.255281	Brain_Frontal_Cortex_BA9	0.406751	Brain_Caudate_basal_ganglia	1.13762	0.983621	0.217782
ENSG00000137204.14	SLC22A7	0.451547	1	1	0.451547	Pituitary	0.451547	Pituitary	-0.752838	-0.752838	NA
ENSG00000129696.12	TTI2	0.451802	2	2	0.24389	Brain_Cerebellar_Hemisphere	0.768112	Pituitary	1.16532	0.730082	0.615518
ENSG00000198276.15	UCKL1	0.451882	1	1	0.451882	Brain_Cerebellum	0.451882	Brain_Cerebellum	-0.752281	-0.752281	NA
ENSG00000261064.1	RP11-1000B6.3	0.45195	6	5	0.494581	Brain_Anterior_cingulate_cortex_BA24	0.986997	Pituitary	0.683042	0.105507	0.433316
ENSG00000140365.15	COMMD4	0.45199	4	4	0.0761811	Brain_Nucleus_accumbens_basal_ganglia	0.128266	Brain_Anterior_cingulate_cortex_BA24	-1.52098	-1.65117	0.125801
ENSG00000267795.5	SMIM22	0.452134	10	10	0.0231929	Brain_Nucleus_accumbens_basal_ganglia	0.944673	Brain_Putamen_basal_ganglia	0.0693973	-1.01603	0.771358
ENSG00000116752.5	BCAS2	0.452272	2	2	0.249999	Brain_Anterior_cingulate_cortex_BA24	0.620491	Brain_Hippocampus	-0.495154	-0.822753	0.463294
ENSG00000139946.9	PELI2	0.452275	1	1	0.452275	Brain_Cortex	0.452275	Brain_Cortex	0.751628	0.751628	NA
ENSG00000163479.13	SSR2	0.452355	1	1	0.452355	Brain_Putamen_basal_ganglia	0.452355	Brain_Putamen_basal_ganglia	-0.751494	-0.751494	NA
ENSG00000197535.14	MYO5A	0.452371	8	5	0.125902	Brain_Hippocampus	0.839805	Brain_Cerebellum	0.656795	-0.505035	0.74245
ENSG00000159189.11	C1QC	0.452423	1	1	0.452423	Brain_Anterior_cingulate_cortex_BA24	0.452423	Brain_Anterior_cingulate_cortex_BA24	-0.751381	-0.751381	NA
ENSG00000178381.11	ZFAND2A	0.452458	3	3	0.307799	Pituitary	0.426595	Brain_Cerebellar_Hemisphere	-0.795032	-0.929115	0.118512
ENSG00000124226.10	RNF114	0.452628	6	3	0.0972313	Brain_Cerebellum	0.594555	Brain_Cortex	1.65843	1.1745	0.395824
ENSG00000213471.9	TTLL13P	0.452649	9	4	0.127223	Brain_Anterior_cingulate_cortex_BA24	0.739576	Brain_Hippocampus	0.332415	-0.902012	0.590901
ENSG00000248184.1	RP11-231C18.1	0.452733	9	4	0.229831	Brain_Frontal_Cortex_BA9	0.559913	Brain_Cerebellum	0.911476	-0.154009	0.866817
ENSG00000104290.10	FZD3	0.452752	2	2	0.254337	Brain_Amygdala	0.561506	Brain_Substantia_nigra	-0.580606	-0.860243	0.395466
ENSG00000079134.11	THOC1	0.45281	1	1	0.45281	Pituitary	0.45281	Pituitary	-0.750738	-0.750738	NA
ENSG00000147416.10	ATP6V1B2	0.453023	1	1	0.453023	Brain_Putamen_basal_ganglia	0.453023	Brain_Putamen_basal_ganglia	-0.750385	-0.750385	NA
ENSG00000034693.14	PEX3	0.453157	1	1	0.453157	Brain_Caudate_basal_ganglia	0.453157	Brain_Caudate_basal_ganglia	-0.750163	-0.750163	NA
ENSG00000048540.14	LMO3	0.453508	1	1	0.453508	Brain_Nucleus_accumbens_basal_ganglia	0.453508	Brain_Nucleus_accumbens_basal_ganglia	0.74958	0.74958	NA
ENSG00000251410.1	AC007106.1	0.453518	6	6	0.101202	Brain_Amygdala	0.939451	Brain_Hypothalamus	0.395503	-0.577793	0.731244
ENSG00000172927.7	MYEOV	0.453594	2	2	0.399575	Brain_Cerebellar_Hemisphere	0.627426	Brain_Cerebellum	0.485352	-0.178514	0.938849
ENSG00000142303.13	ADAMTS10	0.4537	1	1	0.4537	Brain_Cerebellar_Hemisphere	0.4537	Brain_Cerebellar_Hemisphere	0.749261	0.749261	NA
ENSG00000146410.11	MTFR2	0.453788	1	1	0.453788	Pituitary	0.453788	Pituitary	0.749116	0.749116	NA
ENSG00000106631.8	MYL7	0.45386	6	5	0.0880916	Brain_Cerebellum	0.667168	Pituitary	-0.430038	-1.05352	0.50671
ENSG00000173699.15	SPATA3	0.453998	7	1	0.298245	Brain_Caudate_basal_ganglia	0.836903	Brain_Substantia_nigra	1.0402	0.720835	0.258865
ENSG00000145979.17	TBC1D7	0.454066	12	5	0.0431525	Brain_Nucleus_accumbens_basal_ganglia	0.972681	Brain_Cerebellar_Hemisphere	0.372542	-0.93942	0.81126
ENSG00000077420.15	APBB1IP	0.454132	2	1	0.445111	Brain_Nucleus_accumbens_basal_ganglia	0.464904	Pituitary	-0.730796	-0.747193	0.02319
ENSG00000168883.19	USP39	0.454142	3	3	0.189338	Brain_Cerebellum	0.635752	Pituitary	1.31254	0.872346	0.420984
ENSG00000274290.2	HIST1H2BE	0.454147	1	1	0.454147	Brain_Anterior_cingulate_cortex_BA24	0.454147	Brain_Anterior_cingulate_cortex_BA24	0.748519	0.748519	NA
ENSG00000168938.5	PPIC	0.454326	3	3	0.138531	Brain_Amygdala	0.856173	Pituitary	1.48128	0.73613	0.670579
ENSG00000169570.9	DTWD2	0.454328	7	5	0.296566	Brain_Caudate_basal_ganglia	0.900412	Brain_Putamen_basal_ganglia	1.04383	0.355634	0.731255
ENSG00000114021.11	NIT2	0.454536	11	5	0.0707346	Brain_Cerebellar_Hemisphere	0.950337	Brain_Cerebellum	0.995085	0.0930393	0.713919
ENSG00000204851.6	PNMAL2	0.454601	3	3	0.271781	Brain_Cortex	0.701694	Brain_Frontal_Cortex_BA9	0.950004	-0.177334	1.03986
ENSG00000273448.1	RP11-166O4.6	0.454663	10	5	0.143741	Brain_Substantia_nigra	0.763094	Brain_Cerebellum	1.462	0.432127	0.686762
ENSG00000165716.10	FAM69B	0.454823	3	3	0.174399	Brain_Cerebellum	0.409976	Brain_Cortex	0.823936	-0.528582	1.18131
ENSG00000063046.17	EIF4B	0.454879	7	6	0.0302924	Brain_Cortex	0.544138	Brain_Cerebellar_Hemisphere	2.16625	0.950897	0.540552
ENSG00000141030.12	COPS3	0.454887	1	1	0.454887	Brain_Cortex	0.454887	Brain_Cortex	0.747293	0.747293	NA
ENSG00000162493.16	PDPN	0.454893	3	3	0.117132	Pituitary	0.454868	Brain_Frontal_Cortex_BA9	1.56692	1.04129	0.456274
ENSG00000226567.1	LINC00606	0.454985	3	3	0.18461	Brain_Substantia_nigra	0.459959	Brain_Hippocampus	-0.738914	-1.02532	0.294175
ENSG00000101452.14	DHX35	0.455021	2	2	0.265406	Brain_Cortex	0.294141	Brain_Hypothalamus	-1.04908	-1.08139	0.0456964
ENSG00000101251.11	SEL1L2	0.455145	2	2	0.473319	Brain_Nucleus_accumbens_basal_ganglia	0.938522	Brain_Caudate_basal_ganglia	0.0771275	-0.319981	0.561596
ENSG00000085491.15	SLC25A24	0.455195	12	2	0.383917	Brain_Hypothalamus	0.960823	Pituitary	0.870702	0.284866	0.320784
ENSG00000214960.9	ISPD	0.455198	3	3	0.197853	Brain_Cerebellar_Hemisphere	0.92632	Brain_Cerebellum	1.28769	0.866094	0.670875
ENSG00000242419.5	PCDHGC4	0.45523	1	1	0.45523	Brain_Cerebellar_Hemisphere	0.45523	Brain_Cerebellar_Hemisphere	-0.746725	-0.746725	NA
ENSG00000103356.15	EARS2	0.455446	12	3	0.276889	Brain_Cerebellum	0.898329	Brain_Anterior_cingulate_cortex_BA24	0.650498	0.217764	0.621866
ENSG00000159228.12	CBR1	0.455506	12	4	0.0307753	Pituitary	0.281288	Brain_Frontal_Cortex_BA9	2.15997	1.45984	0.329694
ENSG00000129595.12	EPB41L4A	0.455519	7	7	0.092959	Brain_Nucleus_accumbens_basal_ganglia	0.655947	Brain_Substantia_nigra	1.67999	0.530045	0.919061
ENSG00000111911.6	HINT3	0.455527	1	1	0.455527	Brain_Cerebellum	0.455527	Brain_Cerebellum	-0.746232	-0.746232	NA
ENSG00000272735.1	RP11-467P9.1	0.455566	1	1	0.455566	Pituitary	0.455566	Pituitary	0.746169	0.746169	NA
ENSG00000188163.7	FAM166A	0.455572	4	4	0.144992	Brain_Cortex	0.841685	Pituitary	1.45745	0.112564	1.02644
ENSG00000188263.10	IL17REL	0.455694	1	1	0.455694	Brain_Frontal_Cortex_BA9	0.455694	Brain_Frontal_Cortex_BA9	0.745956	0.745956	NA
ENSG00000124831.18	LRRFIP1	0.455745	2	2	0.214088	Brain_Putamen_basal_ganglia	0.523442	Pituitary	0.638048	-0.302177	1.32968
ENSG00000119397.16	CNTRL	0.45576	2	2	0.210952	Brain_Cortex	0.86912	Brain_Nucleus_accumbens_basal_ganglia	-0.164776	-0.707865	0.768043
ENSG00000134248.13	LAMTOR5	0.455948	1	1	0.455948	Brain_Frontal_Cortex_BA9	0.455948	Brain_Frontal_Cortex_BA9	-0.745535	-0.745535	NA
ENSG00000275963.1	RP11-180M15.6	0.45605	3	3	0.241517	Brain_Cerebellar_Hemisphere	0.560726	Brain_Cerebellum	0.581763	-0.483083	0.935235
ENSG00000102924.11	CBLN1	0.456081	3	3	0.115264	Pituitary	0.788034	Brain_Cerebellum	1.57497	0.748935	0.718501
ENSG00000237523.1	LINC00857	0.456084	1	1	0.456084	Brain_Cortex	0.456084	Brain_Cortex	0.745311	0.745311	NA
ENSG00000156261.12	CCT8	0.456243	5	5	0.212228	Brain_Nucleus_accumbens_basal_ganglia	0.981288	Brain_Hypothalamus	0.0234543	-0.712731	0.532678
ENSG00000143473.12	KCNH1	0.456413	1	1	0.456413	Brain_Putamen_basal_ganglia	0.456413	Brain_Putamen_basal_ganglia	0.744766	0.744766	NA
ENSG00000136872.17	ALDOB	0.456435	4	3	0.313341	Brain_Frontal_Cortex_BA9	0.475116	Brain_Hypothalamus	0.71418	-0.520241	0.825374
ENSG00000260532.1	LA16c-381G6.1	0.456473	2	2	0.227232	Brain_Substantia_nigra	0.766221	Brain_Hypothalamus	1.20752	0.4551	1.06408
ENSG00000152749.7	GPR180	0.456544	6	6	0.128247	Brain_Hippocampus	0.918876	Brain_Amygdala	1.52105	0.525809	0.905398
ENSG00000272143.1	FGF14-AS2	0.45656	11	4	0.20434	Brain_Amygdala	0.989659	Brain_Cortex	1.11724	-0.0147792	0.586532
ENSG00000225386.1	AC099754.1	0.456564	1	1	0.456564	Brain_Substantia_nigra	0.456564	Brain_Substantia_nigra	-0.744517	-0.744517	NA
ENSG00000164308.16	ERAP2	0.456673	13	1	0.398652	Brain_Putamen_basal_ganglia	0.528203	Brain_Cortex	-0.630752	-0.742555	0.0701241
ENSG00000225684.3	FAM225B	0.456726	1	1	0.456726	Brain_Amygdala	0.456726	Brain_Amygdala	-0.74425	-0.74425	NA
ENSG00000162676.11	GFI1	0.456836	1	1	0.456836	Pituitary	0.456836	Pituitary	0.744068	0.744068	NA
ENSG00000164823.9	OSGIN2	0.456932	8	7	0.188448	Brain_Caudate_basal_ganglia	0.976478	Brain_Anterior_cingulate_cortex_BA24	0.892884	-0.349392	0.738972
ENSG00000135363.11	LMO2	0.456959	1	1	0.456959	Brain_Hippocampus	0.456959	Brain_Hippocampus	-0.743864	-0.743864	NA
ENSG00000179133.12	C10orf67	0.457	3	3	0.162162	Brain_Amygdala	0.814654	Brain_Caudate_basal_ganglia	1.39784	0.732724	0.857024
ENSG00000158270.11	COLEC12	0.457074	3	3	0.217889	Brain_Cerebellar_Hemisphere	0.34632	Brain_Cerebellum	1.23216	1.06681	0.149337
ENSG00000197903.7	HIST1H2BK	0.457203	1	1	0.457203	Brain_Caudate_basal_ganglia	0.457203	Brain_Caudate_basal_ganglia	-0.74346	-0.74346	NA
ENSG00000106608.16	URGCP	0.457361	1	1	0.457361	Brain_Nucleus_accumbens_basal_ganglia	0.457361	Brain_Nucleus_accumbens_basal_ganglia	-0.7432	-0.7432	NA
ENSG00000159267.14	HLCS	0.457409	8	6	0.0458223	Brain_Substantia_nigra	0.830269	Brain_Hippocampus	1.99703	1.00419	0.933054
ENSG00000197256.10	KANK2	0.457525	7	3	0.48618	Brain_Hypothalamus	0.891479	Brain_Caudate_basal_ganglia	0.696398	0.219577	0.392949
ENSG00000132517.14	SLC52A1	0.457575	1	1	0.457575	Brain_Hippocampus	0.457575	Brain_Hippocampus	0.742846	0.742846	NA
ENSG00000273493.1	RP11-80H18.4	0.45758	4	3	0.0953337	Pituitary	0.834705	Brain_Hypothalamus	0.208671	-0.952215	0.834393
ENSG00000061273.17	HDAC7	0.457649	2	2	0.225088	Brain_Cerebellum	0.866622	Brain_Cerebellar_Hemisphere	1.21311	0.690529	0.739038
ENSG00000016864.18	GLT8D1	0.45766	1	1	0.45766	Brain_Amygdala	0.45766	Brain_Amygdala	-0.742706	-0.742706	NA
ENSG00000237515.8	SHISA9	0.457762	2	2	0.254522	Brain_Cortex	0.661129	Pituitary	1.13943	0.35054	1.11567
ENSG00000131558.14	EXOC4	0.457762	9	1	0.111345	Brain_Cerebellum	0.901283	Brain_Caudate_basal_ganglia	-0.124041	-0.708433	0.487312
ENSG00000255274.9	TMPRSS4-AS1	0.45777	9	8	0.022912	Brain_Anterior_cingulate_cortex_BA24	0.932695	Brain_Nucleus_accumbens_basal_ganglia	0.0844544	-1.00987	0.703206
ENSG00000232810.3	TNF	0.45782	2	2	0.306103	Pituitary	0.585068	Brain_Hippocampus	1.02343	0.784716	0.337599
ENSG00000108556.7	CHRNE	0.458097	12	3	0.35273	Brain_Caudate_basal_ganglia	0.883224	Brain_Hippocampus	0.801033	-0.248189	0.395535
ENSG00000196260.4	SFTA2	0.458105	7	4	0.0728206	Brain_Nucleus_accumbens_basal_ganglia	0.57571	Brain_Hippocampus	1.79395	0.989812	0.4092
ENSG00000130783.13	CCDC62	0.458152	2	2	0.32403	Brain_Hippocampus	0.361374	Brain_Amygdala	0.986211	0.0367301	1.34277
ENSG00000271868.1	RP11-1293J14.1	0.458163	8	4	0.249439	Brain_Frontal_Cortex_BA9	0.744291	Brain_Cortex	1.15171	0.594493	0.603552
ENSG00000134201.10	GSTM5	0.458201	13	6	0.143539	Brain_Caudate_basal_ganglia	0.990625	Brain_Cerebellum	0.294365	-0.339158	0.58698
ENSG00000101557.14	USP14	0.458213	3	3	0.335496	Brain_Hypothalamus	0.64342	Brain_Substantia_nigra	0.963103	0.352076	0.734568
ENSG00000221886.3	ZBED8	0.458283	2	2	0.215712	Brain_Cerebellar_Hemisphere	0.813049	Brain_Cerebellum	1.23801	0.500759	1.04263
ENSG00000128604.19	IRF5	0.458296	1	1	0.458296	Pituitary	0.458296	Pituitary	0.741656	0.741656	NA
ENSG00000123505.15	AMD1	0.458365	3	3	0.278346	Brain_Cortex	0.988586	Brain_Hypothalamus	0.99981	-0.0233091	1.04244
ENSG00000248787.1	RP11-666A20.4	0.458546	1	1	0.458546	Brain_Nucleus_accumbens_basal_ganglia	0.458546	Brain_Nucleus_accumbens_basal_ganglia	-0.741243	-0.741243	NA
ENSG00000171903.16	CYP4F11	0.458547	7	6	0.129614	Brain_Caudate_basal_ganglia	0.850448	Brain_Substantia_nigra	1.51562	0.481145	0.761291
ENSG00000117322.17	CR2	0.458558	1	1	0.458558	Brain_Hypothalamus	0.458558	Brain_Hypothalamus	0.741223	0.741223	NA
ENSG00000103852.12	TTC23	0.458587	13	6	0.0322622	Brain_Hypothalamus	0.987521	Brain_Anterior_cingulate_cortex_BA24	0.932086	-0.784344	0.881964
ENSG00000166446.14	CDYL2	0.458615	1	1	0.458615	Pituitary	0.458615	Pituitary	-0.741129	-0.741129	NA
ENSG00000198894.7	CIPC	0.458625	1	1	0.458625	Brain_Amygdala	0.458625	Brain_Amygdala	-0.741114	-0.741114	NA
ENSG00000204859.12	ZBTB48	0.458909	1	1	0.458909	Brain_Nucleus_accumbens_basal_ganglia	0.458909	Brain_Nucleus_accumbens_basal_ganglia	0.740645	0.740645	NA
ENSG00000137713.15	PPP2R1B	0.459034	12	8	0.387383	Brain_Anterior_cingulate_cortex_BA24	0.989187	Brain_Hypothalamus	0.864374	-0.0896583	0.569191
ENSG00000105656.12	ELL	0.459105	1	1	0.459105	Brain_Cerebellum	0.459105	Brain_Cerebellum	0.740322	0.740322	NA
ENSG00000177464.4	GPR4	0.459222	1	1	0.459222	Brain_Anterior_cingulate_cortex_BA24	0.459222	Brain_Anterior_cingulate_cortex_BA24	0.740129	0.740129	NA
ENSG00000113790.10	EHHADH	0.459389	1	1	0.459389	Brain_Hypothalamus	0.459389	Brain_Hypothalamus	0.739854	0.739854	NA
ENSG00000166984.11	TCP10L2	0.459559	2	1	0.393779	Brain_Caudate_basal_ganglia	0.537832	Brain_Nucleus_accumbens_basal_ganglia	-0.616094	-0.734439	0.167365
ENSG00000014914.20	MTMR11	0.459721	1	1	0.459721	Brain_Frontal_Cortex_BA9	0.459721	Brain_Frontal_Cortex_BA9	0.739306	0.739306	NA
ENSG00000182087.12	TMEM259	0.459868	10	10	0.0411307	Brain_Putamen_basal_ganglia	0.943726	Brain_Caudate_basal_ganglia	2.04221	-0.137106	1.0218
ENSG00000162607.12	USP1	0.459901	1	1	0.459901	Brain_Putamen_basal_ganglia	0.459901	Brain_Putamen_basal_ganglia	0.73901	0.73901	NA
ENSG00000077254.14	USP33	0.45998	2	2	0.231058	Brain_Putamen_basal_ganglia	0.809753	Brain_Frontal_Cortex_BA9	1.19764	0.719191	0.676626
ENSG00000088766.11	CRLS1	0.460063	2	2	0.339732	Brain_Cerebellum	0.875608	Brain_Cerebellar_Hemisphere	0.954695	0.399078	0.785761
ENSG00000272449.1	RP3-395M20.12	0.460175	1	1	0.460175	Brain_Cerebellum	0.460175	Brain_Cerebellum	-0.73856	-0.73856	NA
ENSG00000180113.15	TDRD6	0.460185	13	1	0.272073	Brain_Amygdala	0.615163	Brain_Anterior_cingulate_cortex_BA24	1.0983	0.729834	0.172467
ENSG00000212916.4	MAP10	0.460213	1	1	0.460213	Brain_Hippocampus	0.460213	Brain_Hippocampus	-0.738497	-0.738497	NA
ENSG00000121892.14	PDS5A	0.460258	3	3	0.112427	Pituitary	0.954046	Brain_Amygdala	1.58738	0.640406	0.850286
ENSG00000131408.13	NR1H2	0.460296	1	1	0.460296	Brain_Hippocampus	0.460296	Brain_Hippocampus	-0.738359	-0.738359	NA
ENSG00000273674.4	CTD-2378E12.1	0.460336	13	7	0.0296967	Brain_Putamen_basal_ganglia	0.991776	Brain_Hypothalamus	2.17411	0.943151	0.842447
ENSG00000245156.1	RP11-867G23.3	0.460513	2	2	0.318896	Brain_Caudate_basal_ganglia	0.497688	Brain_Hypothalamus	-0.678133	-0.837431	0.225282
ENSG00000152495.10	CAMK4	0.460524	4	4	0.246272	Brain_Cerebellar_Hemisphere	0.959397	Brain_Cerebellum	1.15945	0.484255	0.500699
ENSG00000108506.11	INTS2	0.460657	1	1	0.460657	Brain_Cerebellar_Hemisphere	0.460657	Brain_Cerebellar_Hemisphere	-0.737765	-0.737765	NA
ENSG00000279668.2	CTC-304I17.6	0.460753	4	3	0.221074	Brain_Cerebellar_Hemisphere	0.611737	Brain_Amygdala	1.22368	1.0081	0.335582
ENSG00000223675.1	RP11-86H7.6	0.4608	6	6	0.138627	Brain_Caudate_basal_ganglia	0.842712	Brain_Frontal_Cortex_BA9	1.48092	0.0117684	1.07466
ENSG00000166851.14	PLK1	0.460883	2	2	0.372709	Brain_Cerebellum	0.414921	Brain_Anterior_cingulate_cortex_BA24	0.815265	-0.0380725	1.2068
ENSG00000272479.1	RP11-301G7.1	0.460971	3	1	0.398789	Brain_Caudate_basal_ganglia	0.622078	Pituitary	0.843786	0.726362	0.202178
ENSG00000163576.17	EFHB	0.46103	13	5	0.118618	Brain_Cortex	0.94569	Brain_Cerebellum	0.597391	-0.723888	0.583866
ENSG00000105576.15	TNPO2	0.461053	8	5	0.0804408	Brain_Cortex	0.811619	Brain_Caudate_basal_ganglia	1.74813	0.79061	0.548474
ENSG00000160679.12	CHTOP	0.46108	1	1	0.46108	Brain_Cerebellum	0.46108	Brain_Cerebellum	0.737069	0.737069	NA
ENSG00000163206.5	SMCP	0.461289	2	2	0.261014	Brain_Cerebellar_Hemisphere	0.474733	Brain_Cerebellum	1.124	0.919398	0.289347
ENSG00000104808.7	DHDH	0.461308	6	6	0.119772	Brain_Anterior_cingulate_cortex_BA24	0.924496	Brain_Hypothalamus	0.866556	-0.411908	0.852485
ENSG00000243364.7	EFNA4	0.461333	1	1	0.461333	Brain_Cortex	0.461333	Brain_Cortex	-0.736653	-0.736653	NA
ENSG00000272398.5	CD24	0.461343	3	3	0.139568	Brain_Cerebellar_Hemisphere	0.529622	Brain_Frontal_Cortex_BA9	1.4774	0.468856	1.09716
ENSG00000272720.1	CTA-228A9.3	0.46143	4	4	0.190373	Brain_Caudate_basal_ganglia	0.585459	Brain_Hippocampus	-0.545428	-0.962596	0.316594
ENSG00000164244.20	PRRC1	0.461519	1	1	0.461519	Brain_Cerebellum	0.461519	Brain_Cerebellum	0.736348	0.736348	NA
ENSG00000104884.14	ERCC2	0.461641	1	1	0.461641	Brain_Substantia_nigra	0.461641	Brain_Substantia_nigra	-0.736147	-0.736147	NA
ENSG00000102554.13	KLF5	0.461707	1	1	0.461707	Brain_Cerebellar_Hemisphere	0.461707	Brain_Cerebellar_Hemisphere	-0.736039	-0.736039	NA
ENSG00000233977.1	RP11-310H4.2	0.461735	1	1	0.461735	Brain_Nucleus_accumbens_basal_ganglia	0.461735	Brain_Nucleus_accumbens_basal_ganglia	0.735993	0.735993	NA
ENSG00000233608.3	TWIST2	0.461792	2	2	0.246226	Brain_Putamen_basal_ganglia	0.588958	Pituitary	1.15957	0.849956	0.437854
ENSG00000169515.5	CCDC8	0.461882	11	2	0.215308	Brain_Anterior_cingulate_cortex_BA24	0.894356	Brain_Hypothalamus	1.2391	0.808179	0.374615
ENSG00000197857.13	ZNF44	0.461899	5	1	0.386665	Brain_Caudate_basal_ganglia	0.535388	Brain_Cerebellar_Hemisphere	0.865681	0.725289	0.0931462
ENSG00000143294.14	PRCC	0.462019	3	3	0.148035	Brain_Substantia_nigra	0.947735	Brain_Cerebellum	1.44651	0.770621	0.768667
ENSG00000164338.9	UTP15	0.46202	9	5	0.0842414	Brain_Anterior_cingulate_cortex_BA24	0.422156	Brain_Frontal_Cortex_BA9	1.72659	1.39276	0.377966
ENSG00000271576.1	RP11-486G15.2	0.462052	2	2	0.214375	Brain_Cerebellar_Hemisphere	0.609199	Brain_Cortex	-0.511218	-0.876422	0.516476
ENSG00000203668.2	CHML	0.462248	3	3	0.234968	Brain_Cortex	0.948769	Brain_Hypothalamus	1.18766	0.685853	0.661861
ENSG00000152760.9	TCTEX1D1	0.462282	9	4	0.0917832	Brain_Nucleus_accumbens_basal_ganglia	0.437954	Brain_Hypothalamus	1.68607	1.11474	0.298229
ENSG00000079102.16	RUNX1T1	0.462284	1	1	0.462284	Brain_Hypothalamus	0.462284	Brain_Hypothalamus	0.735092	0.735092	NA
ENSG00000203786.6	KPRP	0.462444	1	1	0.462444	Brain_Putamen_basal_ganglia	0.462444	Brain_Putamen_basal_ganglia	-0.734828	-0.734828	NA
ENSG00000170537.12	TMC7	0.46251	1	1	0.46251	Brain_Hypothalamus	0.46251	Brain_Hypothalamus	0.73472	0.73472	NA
ENSG00000140025.15	EFCAB11	0.462526	9	6	0.127748	Brain_Hypothalamus	0.925434	Brain_Putamen_basal_ganglia	0.564879	-0.185636	0.708288
ENSG00000131697.17	NPHP4	0.462655	11	5	0.243343	Brain_Cerebellum	0.967326	Brain_Substantia_nigra	0.660866	-0.296916	0.557809
ENSG00000143891.16	GALM	0.462695	4	2	0.240178	Brain_Hypothalamus	0.848632	Brain_Frontal_Cortex_BA9	1.17454	-0.0372277	0.827008
ENSG00000086102.18	NFX1	0.462738	1	1	0.462738	Pituitary	0.462738	Pituitary	0.734346	0.734346	NA
ENSG00000162148.10	PPP1R32	0.462765	2	2	0.310646	Brain_Caudate_basal_ganglia	0.510098	Brain_Cerebellum	0.658685	-0.177591	1.18267
ENSG00000138185.18	ENTPD1	0.462864	3	3	0.291701	Brain_Anterior_cingulate_cortex_BA24	0.892724	Brain_Cortex	0.359415	-0.186708	0.759783
ENSG00000110429.13	FBXO3	0.462969	1	1	0.462969	Brain_Putamen_basal_ganglia	0.462969	Brain_Putamen_basal_ganglia	0.733967	0.733967	NA
ENSG00000267796.7	LIN37	0.462998	2	2	0.215519	Brain_Nucleus_accumbens_basal_ganglia	0.984771	Brain_Cerebellum	1.23853	0.609721	0.889271
ENSG00000226051.6	ZNF503-AS1	0.46301	2	2	0.346377	Brain_Substantia_nigra	0.387743	Pituitary	0.94164	0.902679	0.0551001
ENSG00000175309.14	PHYKPL	0.463176	1	1	0.463176	Brain_Cerebellar_Hemisphere	0.463176	Brain_Cerebellar_Hemisphere	0.733627	0.733627	NA
ENSG00000116497.17	S100PBP	0.463422	2	2	0.264345	Brain_Frontal_Cortex_BA9	0.462452	Brain_Nucleus_accumbens_basal_ganglia	1.11618	0.925497	0.269665
ENSG00000141582.14	CBX4	0.463434	1	1	0.463434	Brain_Cerebellar_Hemisphere	0.463434	Brain_Cerebellar_Hemisphere	-0.733204	-0.733204	NA
ENSG00000237949.1	LINC00844	0.463685	1	1	0.463685	Brain_Nucleus_accumbens_basal_ganglia	0.463685	Brain_Nucleus_accumbens_basal_ganglia	0.732793	0.732793	NA
ENSG00000188186.10	LAMTOR4	0.463705	4	3	0.117951	Brain_Cerebellar_Hemisphere	0.743455	Brain_Amygdala	-0.327282	-1.07912	0.529015
ENSG00000168026.18	TTC21A	0.463758	7	5	0.289611	Brain_Putamen_basal_ganglia	0.942943	Brain_Cortex	1.05897	-0.0580169	0.694614
ENSG00000069712.12	KIAA1107	0.463921	4	4	0.142418	Brain_Frontal_Cortex_BA9	0.791802	Brain_Cerebellum	0.367615	-0.304979	0.843084
ENSG00000086967.9	MYBPC2	0.463921	3	3	0.149749	Brain_Frontal_Cortex_BA9	0.596636	Brain_Cortex	1.44042	0.395552	1.11772
ENSG00000267206.5	LCN6	0.463921	1	1	0.463921	Brain_Cerebellar_Hemisphere	0.463921	Brain_Cerebellar_Hemisphere	0.732405	0.732405	NA
ENSG00000100142.14	POLR2F	0.464077	2	2	0.228802	Brain_Cerebellum	0.787907	Brain_Hypothalamus	-0.26903	-0.73624	0.660735
ENSG00000149089.12	APIP	0.464128	13	1	0.388286	Brain_Substantia_nigra	0.570528	Pituitary	-0.567274	-0.72774	0.0872153
ENSG00000259224.2	SLC35G6	0.464297	1	1	0.464297	Brain_Caudate_basal_ganglia	0.464297	Brain_Caudate_basal_ganglia	0.731789	0.731789	NA
ENSG00000137875.4	BCL2L10	0.464376	3	3	0.368351	Brain_Cerebellar_Hemisphere	0.918726	Brain_Cerebellum	0.899566	0.562183	0.575257
ENSG00000164347.17	GFM2	0.464458	8	5	0.0951955	Pituitary	0.972505	Brain_Caudate_basal_ganglia	1.66861	0.735058	0.566394
ENSG00000106683.14	LIMK1	0.464472	1	1	0.464472	Brain_Cerebellum	0.464472	Brain_Cerebellum	-0.731503	-0.731503	NA
ENSG00000161203.13	AP2M1	0.46448	1	1	0.46448	Brain_Substantia_nigra	0.46448	Brain_Substantia_nigra	0.731489	0.731489	NA
ENSG00000248540.2	RP11-247C2.2	0.464497	1	1	0.464497	Brain_Cortex	0.464497	Brain_Cortex	0.731463	0.731463	NA
ENSG00000214456.8	PLIN5	0.464497	1	1	0.464497	Pituitary	0.464497	Pituitary	0.731461	0.731461	NA
ENSG00000115944.14	COX7A2L	0.464533	5	5	0.450866	Brain_Substantia_nigra	0.816256	Brain_Frontal_Cortex_BA9	0.753972	0.343514	0.459827
ENSG00000139193.3	CD27	0.464602	2	2	0.230746	Brain_Cerebellar_Hemisphere	0.722396	Brain_Cortex	1.19844	0.776849	0.59622
ENSG00000114520.10	SNX4	0.464682	1	1	0.464682	Brain_Caudate_basal_ganglia	0.464682	Brain_Caudate_basal_ganglia	-0.731159	-0.731159	NA
ENSG00000167771.5	RCOR2	0.464804	1	1	0.464804	Brain_Anterior_cingulate_cortex_BA24	0.464804	Brain_Anterior_cingulate_cortex_BA24	-0.730959	-0.730959	NA
ENSG00000242078.1	RP11-738B7.1	0.464847	1	1	0.464847	Pituitary	0.464847	Pituitary	0.730888	0.730888	NA
ENSG00000181135.15	ZNF707	0.46486	4	4	0.11441	Brain_Caudate_basal_ganglia	0.935268	Brain_Cerebellar_Hemisphere	0.0812184	-0.89912	0.70074
ENSG00000196091.13	MYBPC1	0.464861	2	2	0.219102	Brain_Cerebellum	0.879076	Brain_Frontal_Cortex_BA9	1.22892	0.69053	0.761399
ENSG00000137106.17	GRHPR	0.464978	9	6	0.0666227	Brain_Putamen_basal_ganglia	0.993156	Brain_Substantia_nigra	1.83421	0.544857	0.766571
ENSG00000153339.13	TRAPPC8	0.46499	1	1	0.46499	Brain_Cerebellum	0.46499	Brain_Cerebellum	0.730654	0.730654	NA
ENSG00000171722.12	SPATA46	0.464991	2	2	0.289248	Brain_Caudate_basal_ganglia	0.502906	Brain_Cerebellum	1.05977	0.194924	1.22308
ENSG00000166839.16	ANKDD1A	0.465077	5	5	0.347535	Brain_Nucleus_accumbens_basal_ganglia	0.85116	Brain_Cortex	0.939382	0.228319	0.666557
ENSG00000198700.9	IPO9	0.465107	1	1	0.465107	Pituitary	0.465107	Pituitary	-0.730464	-0.730464	NA
ENSG00000162458.12	FBLIM1	0.465172	1	1	0.465172	Brain_Caudate_basal_ganglia	0.465172	Brain_Caudate_basal_ganglia	0.730358	0.730358	NA
ENSG00000198346.10	ZNF813	0.465173	1	1	0.465173	Brain_Cortex	0.465173	Brain_Cortex	0.730355	0.730355	NA
ENSG00000105255.10	FSD1	0.46523	6	6	0.117638	Brain_Cerebellum	0.936585	Brain_Cortex	1.20225	-0.219742	1.15834
ENSG00000089505.17	CMTM1	0.465247	1	1	0.465247	Brain_Anterior_cingulate_cortex_BA24	0.465247	Brain_Anterior_cingulate_cortex_BA24	0.730234	0.730234	NA
ENSG00000112149.9	CD83	0.465288	3	3	0.132204	Brain_Frontal_Cortex_BA9	0.756302	Brain_Hippocampus	1.50547	0.55261	0.911236
ENSG00000135974.9	C2orf49	0.465327	1	1	0.465327	Brain_Cortex	0.465327	Brain_Cortex	0.730103	0.730103	NA
ENSG00000104059.4	FAM189A1	0.465542	1	1	0.465542	Brain_Putamen_basal_ganglia	0.465542	Brain_Putamen_basal_ganglia	0.729752	0.729752	NA
ENSG00000136758.18	YME1L1	0.46584	1	1	0.46584	Brain_Anterior_cingulate_cortex_BA24	0.46584	Brain_Anterior_cingulate_cortex_BA24	-0.729264	-0.729264	NA
ENSG00000183542.5	KLRC4	0.465886	9	7	0.0227576	Pituitary	0.735605	Brain_Amygdala	2.27748	-0.256065	1.0218
ENSG00000206187.3	RP11-1084I9.1	0.466136	8	4	0.189183	Brain_Putamen_basal_ganglia	0.572287	Brain_Amygdala	1.313	1.0005	0.288949
ENSG00000155097.11	ATP6V1C1	0.46615	2	2	0.220891	Brain_Amygdala	0.878688	Brain_Hippocampus	-0.152632	-0.688398	0.757687
ENSG00000154001.13	PPP2R5E	0.466211	2	2	0.256849	Brain_Putamen_basal_ganglia	0.49364	Pituitary	-0.68453	-0.9092	0.317731
ENSG00000198892.6	SHISA4	0.46625	11	8	0.238514	Brain_Substantia_nigra	0.977753	Brain_Caudate_basal_ganglia	1.17871	-0.0263972	0.677255
ENSG00000226742.3	HSBP1L1	0.4663	3	3	0.58229	Brain_Substantia_nigra	0.647066	Pituitary	0.457843	-0.191291	0.563205
ENSG00000111845.4	PAK1IP1	0.466414	1	1	0.466414	Brain_Cortex	0.466414	Brain_Cortex	0.728327	0.728327	NA
ENSG00000243137.7	PSG4	0.466486	1	1	0.466486	Pituitary	0.466486	Pituitary	0.728208	0.728208	NA
ENSG00000084674.14	APOB	0.466582	1	1	0.466582	Brain_Hypothalamus	0.466582	Brain_Hypothalamus	0.728052	0.728052	NA
ENSG00000065675.14	PRKCQ	0.466973	1	1	0.466973	Brain_Putamen_basal_ganglia	0.466973	Brain_Putamen_basal_ganglia	0.727414	0.727414	NA
ENSG00000272250.1	RP11-346C20.4	0.466976	1	1	0.466976	Brain_Substantia_nigra	0.466976	Brain_Substantia_nigra	-0.727408	-0.727408	NA
ENSG00000204632.11	HLA-G	0.467318	9	6	0.0324124	Brain_Frontal_Cortex_BA9	0.960501	Brain_Substantia_nigra	2.13929	1.25271	0.717332
ENSG00000141380.13	SS18	0.467587	2	2	0.415279	Brain_Frontal_Cortex_BA9	0.417689	Brain_Cerebellar_Hemisphere	0.810438	-0.00210101	1.1491
ENSG00000187840.4	EIF4EBP1	0.467706	1	1	0.467706	Pituitary	0.467706	Pituitary	-0.726216	-0.726216	NA
ENSG00000112280.15	COL9A1	0.467755	5	5	0.293762	Brain_Nucleus_accumbens_basal_ganglia	0.578603	Brain_Frontal_Cortex_BA9	1.0499	0.159653	0.866602
ENSG00000138031.14	ADCY3	0.467825	5	4	0.249036	Brain_Caudate_basal_ganglia	0.666056	Brain_Cortex	0.4583	-0.476754	0.59863
ENSG00000008118.9	CAMK1G	0.467874	1	1	0.467874	Brain_Cerebellum	0.467874	Brain_Cerebellum	0.725943	0.725943	NA
ENSG00000100365.14	NCF4	0.467882	1	1	0.467882	Pituitary	0.467882	Pituitary	0.72593	0.72593	NA
ENSG00000270557.1	RP11-546J1.1	0.46794	1	1	0.46794	Pituitary	0.46794	Pituitary	-0.725834	-0.725834	NA
ENSG00000108797.11	CNTNAP1	0.46803	2	2	0.255198	Brain_Substantia_nigra	0.751044	Pituitary	-0.317263	-0.727538	0.580216
ENSG00000225194.2	LINC00092	0.468058	3	3	0.349054	Brain_Caudate_basal_ganglia	0.645603	Brain_Cerebellum	0.45988	-0.37631	0.737956
ENSG00000134698.10	AGO4	0.468068	2	2	0.307566	Brain_Anterior_cingulate_cortex_BA24	0.456695	Brain_Cerebellum	-0.744301	-0.882322	0.195191
ENSG00000148824.18	MTG1	0.468154	13	1	0.147694	Brain_Hippocampus	0.793742	Brain_Cerebellum	1.44772	0.690905	0.306077
ENSG00000186625.13	KATNA1	0.468159	1	1	0.468159	Brain_Frontal_Cortex_BA9	0.468159	Brain_Frontal_Cortex_BA9	0.725477	0.725477	NA
ENSG00000043039.6	BARX2	0.46843	2	2	0.283323	Brain_Hippocampus	0.569179	Pituitary	-0.569261	-0.821072	0.356115
ENSG00000069482.6	GAL	0.468656	4	4	0.247807	Brain_Frontal_Cortex_BA9	0.925657	Brain_Putamen_basal_ganglia	1.15569	0.240604	0.956477
ENSG00000178187.7	ZNF454	0.468902	11	5	0.0729002	Brain_Cerebellum	0.890654	Brain_Frontal_Cortex_BA9	1.79345	1.16951	0.619964
ENSG00000142632.16	ARHGEF19	0.468976	13	1	0.165926	Brain_Hypothalamus	0.743393	Brain_Amygdala	1.38541	0.706035	0.275533
ENSG00000204498.10	NFKBIL1	0.46899	1	1	0.46899	Pituitary	0.46899	Pituitary	0.724124	0.724124	NA
ENSG00000153113.23	CAST	0.469013	13	2	0.239761	Brain_Cerebellar_Hemisphere	0.691553	Brain_Hypothalamus	-0.396749	-0.704289	0.274415
ENSG00000075790.10	BCAP29	0.469099	7	5	0.0581746	Brain_Caudate_basal_ganglia	0.65071	Brain_Substantia_nigra	-0.452776	-1.19258	0.645777
ENSG00000196890.4	HIST3H2BB	0.469416	1	1	0.469416	Brain_Frontal_Cortex_BA9	0.469416	Brain_Frontal_Cortex_BA9	0.72343	0.72343	NA
ENSG00000160505.15	NLRP4	0.469476	1	1	0.469476	Brain_Substantia_nigra	0.469476	Brain_Substantia_nigra	0.723333	0.723333	NA
ENSG00000100997.18	ABHD12	0.469476	13	7	0.00637217	Brain_Hypothalamus	0.910611	Brain_Anterior_cingulate_cortex_BA24	2.72799	1.54322	1.00943
ENSG00000120457.11	KCNJ5	0.469683	2	2	0.235101	Pituitary	0.709703	Brain_Putamen_basal_ganglia	0.372255	-0.407532	1.10279
ENSG00000171681.12	ATF7IP	0.469793	1	1	0.469793	Brain_Cortex	0.469793	Brain_Cortex	-0.722816	-0.722816	NA
ENSG00000167914.11	GSDMA	0.469953	2	2	0.227834	Brain_Hippocampus	0.256408	Brain_Substantia_nigra	-1.13492	-1.17044	0.0502295
ENSG00000132000.11	PODNL1	0.470032	1	1	0.470032	Brain_Cerebellum	0.470032	Brain_Cerebellum	0.722427	0.722427	NA
ENSG00000175003.12	SLC22A1	0.47007	1	1	0.47007	Brain_Amygdala	0.47007	Brain_Amygdala	0.722365	0.722365	NA
ENSG00000175575.12	PAAF1	0.47014	12	3	0.276705	Brain_Anterior_cingulate_cortex_BA24	0.927711	Brain_Cerebellum	0.367778	-0.59887	0.47228
ENSG00000154277.12	UCHL1	0.470159	2	2	0.244706	Brain_Cerebellum	0.449673	Brain_Cerebellar_Hemisphere	1.1633	0.959632	0.288036
ENSG00000048707.13	VPS13D	0.47017	2	2	0.274227	Brain_Cortex	0.596791	Pituitary	-0.52902	-0.8112	0.399063
ENSG00000109771.15	LRP2BP	0.470211	9	4	0.20224	Pituitary	0.906884	Brain_Cerebellum	1.2752	0.177717	0.581357
ENSG00000236255.1	AC009404.2	0.470244	10	7	0.183637	Brain_Cortex	0.826563	Brain_Cerebellum	1.17228	-0.168234	0.847774
ENSG00000100744.14	GSKIP	0.470254	9	8	0.185753	Pituitary	0.982758	Brain_Cerebellum	1.02298	-0.157209	0.695547
ENSG00000105467.8	SYNGR4	0.470408	2	2	0.219846	Brain_Hippocampus	0.898044	Brain_Hypothalamus	1.22694	0.677535	0.776972
ENSG00000011422.11	PLAUR	0.470632	2	2	0.228458	Brain_Hippocampus	0.940948	Brain_Amygdala	-0.074078	-0.63921	0.799217
ENSG00000115526.10	CHST10	0.470643	8	5	0.0362346	Brain_Caudate_basal_ganglia	0.777636	Brain_Nucleus_accumbens_basal_ganglia	-0.282401	-1.50878	0.616254
ENSG00000174808.11	BTC	0.47065	1	1	0.47065	Brain_Putamen_basal_ganglia	0.47065	Brain_Putamen_basal_ganglia	0.721421	0.721421	NA
ENSG00000167981.5	ZNF597	0.470747	5	2	0.229741	Pituitary	0.505124	Brain_Cerebellar_Hemisphere	1.20103	0.857736	0.20534
ENSG00000162409.10	PRKAA2	0.471006	1	1	0.471006	Brain_Substantia_nigra	0.471006	Brain_Substantia_nigra	0.720843	0.720843	NA
ENSG00000069424.14	KCNAB2	0.471089	3	3	0.182229	Brain_Cortex	0.56933	Brain_Cerebellum	1.33392	0.400837	1.02756
ENSG00000143761.15	ARF1	0.471147	1	1	0.471147	Brain_Caudate_basal_ganglia	0.471147	Brain_Caudate_basal_ganglia	-0.720614	-0.720614	NA
ENSG00000232268.5	OR52I1	0.471151	1	1	0.471151	Brain_Cerebellum	0.471151	Brain_Cerebellum	-0.720607	-0.720607	NA
ENSG00000197061.4	HIST1H4C	0.471169	1	1	0.471169	Brain_Anterior_cingulate_cortex_BA24	0.471169	Brain_Anterior_cingulate_cortex_BA24	0.720578	0.720578	NA
ENSG00000137975.7	CLCA2	0.471201	2	2	0.28955	Brain_Substantia_nigra	0.474105	Brain_Hippocampus	-0.715815	-0.887462	0.242745
ENSG00000009954.10	BAZ1B	0.471318	1	1	0.471318	Brain_Caudate_basal_ganglia	0.471318	Brain_Caudate_basal_ganglia	-0.720337	-0.720337	NA
ENSG00000167618.9	LAIR2	0.471384	2	2	0.299362	Pituitary	0.825789	Brain_Frontal_Cortex_BA9	-0.220105	-0.628954	0.578199
ENSG00000198682.12	PAPSS2	0.471414	1	1	0.471414	Brain_Nucleus_accumbens_basal_ganglia	0.471414	Brain_Nucleus_accumbens_basal_ganglia	0.72018	0.72018	NA
ENSG00000248673.1	LINC01331	0.471473	2	2	0.235691	Brain_Frontal_Cortex_BA9	0.421577	Brain_Cortex	1.18582	0.994756	0.270212
ENSG00000163467.11	TSACC	0.471534	1	1	0.471534	Brain_Putamen_basal_ganglia	0.471534	Brain_Putamen_basal_ganglia	0.719985	0.719985	NA
ENSG00000259235.1	RP11-605F22.2	0.471553	1	1	0.471553	Pituitary	0.471553	Pituitary	0.719954	0.719954	NA
ENSG00000070718.11	AP3M2	0.471588	3	3	0.442614	Brain_Putamen_basal_ganglia	0.725096	Brain_Cerebellar_Hemisphere	0.767787	0.00586044	0.660264
ENSG00000272049.1	RP11-480D4.6	0.472035	8	8	0.0511277	Brain_Caudate_basal_ganglia	0.635457	Brain_Substantia_nigra	1.08602	-0.175808	1.01569
ENSG00000105849.5	TWISTNB	0.472108	1	1	0.472108	Pituitary	0.472108	Pituitary	-0.719053	-0.719053	NA
ENSG00000275835.4	TUBGCP5	0.472255	4	4	0.0748768	Brain_Cortex	0.885846	Brain_Nucleus_accumbens_basal_ganglia	0.344853	-0.322416	0.996781
ENSG00000118137.9	APOA1	0.47226	1	1	0.47226	Brain_Anterior_cingulate_cortex_BA24	0.47226	Brain_Anterior_cingulate_cortex_BA24	-0.718806	-0.718806	NA
ENSG00000198039.11	ZNF273	0.472284	13	9	0.15063	Brain_Caudate_basal_ganglia	0.821691	Brain_Cerebellum	1.43731	0.284195	0.835232
ENSG00000070778.12	PTPN21	0.472444	3	3	0.15191	Brain_Hippocampus	0.626677	Brain_Cerebellar_Hemisphere	1.43282	0.873825	0.495985
ENSG00000091137.11	SLC26A4	0.472493	1	1	0.472493	Brain_Nucleus_accumbens_basal_ganglia	0.472493	Brain_Nucleus_accumbens_basal_ganglia	-0.718429	-0.718429	NA
ENSG00000164123.6	C4orf45	0.472511	1	1	0.472511	Brain_Hippocampus	0.472511	Brain_Hippocampus	0.7184	0.7184	NA
ENSG00000280670.2	CCDC163	0.472583	12	2	0.389891	Brain_Frontal_Cortex_BA9	0.950916	Brain_Hippocampus	0.859815	0.691982	0.249116
ENSG00000087266.15	SH3BP2	0.47261	2	2	0.249766	Brain_Substantia_nigra	0.682859	Brain_Amygdala	0.408565	-0.371177	1.10272
ENSG00000099282.9	TSPAN15	0.472632	12	3	0.160406	Pituitary	0.942308	Brain_Cerebellar_Hemisphere	-0.0723696	-0.79991	0.357632
ENSG00000181408.3	UTS2R	0.472839	1	1	0.472839	Brain_Amygdala	0.472839	Brain_Amygdala	-0.717867	-0.717867	NA
ENSG00000276529.1	AP001505.10	0.472894	13	5	0.0634045	Brain_Putamen_basal_ganglia	0.482115	Brain_Hippocampus	-0.702905	-1.13788	0.274986
ENSG00000153046.17	CDYL	0.472924	1	1	0.472924	Brain_Cortex	0.472924	Brain_Cortex	0.717729	0.717729	NA
ENSG00000180071.19	ANKRD18A	0.472942	10	10	0.0597458	Brain_Cerebellum	0.881037	Brain_Anterior_cingulate_cortex_BA24	0.149655	-0.734536	0.533916
ENSG00000125779.21	PANK2	0.473057	1	1	0.473057	Brain_Hypothalamus	0.473057	Brain_Hypothalamus	-0.717514	-0.717514	NA
ENSG00000049323.15	LTBP1	0.473172	2	2	0.225755	Brain_Putamen_basal_ganglia	0.768422	Brain_Caudate_basal_ganglia	-0.294439	-0.752903	0.648365
ENSG00000182534.13	MXRA7	0.47319	13	5	0.052281	Pituitary	0.618148	Brain_Cerebellar_Hemisphere	-0.498477	-1.285	0.54649
ENSG00000149548.14	CCDC15	0.47322	4	3	0.173529	Brain_Amygdala	0.882801	Brain_Cerebellar_Hemisphere	0.147419	-0.522646	0.664159
ENSG00000072134.15	EPN2	0.473237	2	2	0.250108	Brain_Substantia_nigra	0.62795	Brain_Cerebellum	1.15009	0.332736	1.15591
ENSG00000186283.13	TOR3A	0.473243	8	8	0.0588095	Brain_Substantia_nigra	0.98975	Brain_Caudate_basal_ganglia	1.28756	0.0392567	0.989067
ENSG00000065325.12	GLP2R	0.473316	3	3	0.142379	Brain_Frontal_Cortex_BA9	0.792695	Brain_Nucleus_accumbens_basal_ganglia	1.46699	0.494001	0.884931
ENSG00000106263.17	EIF3B	0.473321	4	2	0.325003	Brain_Cortex	0.467952	Brain_Hypothalamus	0.98423	0.50007	0.820242
ENSG00000100360.14	IFT27	0.473457	12	5	0.0816922	Brain_Frontal_Cortex_BA9	0.963053	Brain_Hypothalamus	-0.0463229	-0.632091	0.520192
ENSG00000102189.16	EEA1	0.473474	2	2	0.221405	Brain_Frontal_Cortex_BA9	0.987618	Brain_Amygdala	0.0155187	-0.603642	0.875625
ENSG00000234745.10	HLA-B	0.473517	13	9	0.0555181	Brain_Anterior_cingulate_cortex_BA24	0.983658	Brain_Cerebellar_Hemisphere	0.735527	-0.472899	0.695939
ENSG00000168702.17	LRP1B	0.473525	6	4	0.0922693	Brain_Nucleus_accumbens_basal_ganglia	0.751293	Brain_Caudate_basal_ganglia	-0.316935	-1.31684	0.527481
ENSG00000168734.13	PKIG	0.473654	2	2	0.450986	Brain_Cerebellar_Hemisphere	0.891865	Brain_Cerebellum	0.753773	0.308914	0.629125
ENSG00000115204.14	MPV17	0.473698	1	1	0.473698	Brain_Frontal_Cortex_BA9	0.473698	Brain_Frontal_Cortex_BA9	-0.716475	-0.716475	NA
ENSG00000110880.10	CORO1C	0.473827	4	4	0.286976	Brain_Frontal_Cortex_BA9	0.848419	Brain_Cerebellar_Hemisphere	1.06478	0.199556	0.921095
ENSG00000280809.2	LINC00836	0.473846	3	3	0.265943	Brain_Cerebellum	0.943286	Brain_Cerebellar_Hemisphere	1.11246	0.311717	0.711632
ENSG00000103121.8	CMC2	0.473963	3	3	0.213228	Pituitary	0.548287	Brain_Cerebellum	1.24474	-0.199883	1.29182
ENSG00000110042.7	DTX4	0.474062	6	6	0.0873212	Pituitary	0.990882	Brain_Cerebellar_Hemisphere	-0.0114282	-1.04895	0.589002
ENSG00000177192.13	PUS1	0.474169	1	1	0.474169	Brain_Cerebellum	0.474169	Brain_Cerebellum	0.715713	0.715713	NA
ENSG00000116922.14	C1orf109	0.474336	4	4	0.197318	Brain_Cerebellum	0.658113	Brain_Cortex	1.28923	-0.226696	1.04573
ENSG00000164331.9	ANKRA2	0.474361	3	3	0.144293	Brain_Cerebellum	0.354414	Brain_Frontal_Cortex_BA9	1.45999	1.25628	0.288569
ENSG00000164733.20	CTSB	0.474458	9	7	0.157538	Brain_Caudate_basal_ganglia	0.924016	Pituitary	0.803618	-0.0586672	0.705218
ENSG00000078549.14	ADCYAP1R1	0.474479	2	2	0.290081	Brain_Nucleus_accumbens_basal_ganglia	0.59251	Brain_Anterior_cingulate_cortex_BA24	0.535202	-0.261371	1.12652
ENSG00000196584.2	XRCC2	0.474484	13	5	0.0996975	Brain_Caudate_basal_ganglia	0.838407	Brain_Substantia_nigra	1.64632	0.846076	0.673121
ENSG00000178425.13	NT5DC1	0.474718	2	2	0.22838	Brain_Caudate_basal_ganglia	0.804246	Brain_Cerebellum	-0.247856	-0.726199	0.676479
ENSG00000162592.9	CCDC27	0.474725	1	1	0.474725	Brain_Cerebellum	0.474725	Brain_Cerebellum	-0.714813	-0.714813	NA
ENSG00000185379.20	RAD51D	0.474768	1	1	0.474768	Brain_Nucleus_accumbens_basal_ganglia	0.474768	Brain_Nucleus_accumbens_basal_ganglia	-0.714743	-0.714743	NA
ENSG00000172167.7	MTBP	0.474798	12	3	0.136107	Brain_Substantia_nigra	0.975789	Brain_Cerebellar_Hemisphere	0.579476	0.196952	0.566056
ENSG00000113312.10	TTC1	0.474887	2	2	0.246179	Brain_Cortex	0.726723	Brain_Cerebellum	0.349488	-0.405096	1.06714
ENSG00000182774.10	RPS17	0.475291	3	3	0.340977	Brain_Hippocampus	0.898504	Brain_Cortex	-0.127551	-0.417844	0.463374
ENSG00000125166.12	GOT2	0.475324	3	3	0.49003	Brain_Nucleus_accumbens_basal_ganglia	0.528605	Pituitary	0.667897	0.202591	0.773463
ENSG00000251350.1	LVCAT1	0.475503	9	3	0.112741	Brain_Hippocampus	0.558865	Pituitary	-0.584528	-0.94961	0.360125
ENSG00000141519.14	CCDC40	0.475528	12	6	0.137479	Brain_Hippocampus	0.925233	Brain_Putamen_basal_ganglia	0.573225	-0.336709	0.537815
ENSG00000100815.12	TRIP11	0.47554	3	3	0.401275	Brain_Cerebellum	0.737327	Brain_Amygdala	0.839347	0.0258045	0.706021
ENSG00000182093.14	WRB	0.475709	7	6	0.0280161	Brain_Hippocampus	0.644094	Brain_Amygdala	2.19706	0.530883	1.74746
ENSG00000174442.11	ZWILCH	0.475934	2	2	0.240529	Brain_Frontal_Cortex_BA9	0.756239	Pituitary	1.17366	0.742044	0.610403
ENSG00000146910.12	CNPY1	0.476058	3	3	0.326333	Pituitary	0.525979	Brain_Hypothalamus	0.904933	0.185854	1.02001
ENSG00000160298.17	C21orf58	0.476209	2	2	0.299309	Brain_Cerebellum	0.503187	Brain_Cerebellar_Hemisphere	-0.669483	-0.8537	0.260522
ENSG00000156973.13	PDE6D	0.476228	5	4	0.122138	Brain_Anterior_cingulate_cortex_BA24	0.776418	Brain_Caudate_basal_ganglia	0.501257	-0.658941	0.970312
ENSG00000258811.1	CTD-3051D23.1	0.476245	4	3	0.147477	Brain_Putamen_basal_ganglia	0.691386	Brain_Anterior_cingulate_cortex_BA24	0.673715	-0.278521	0.990191
ENSG00000166016.5	ABTB2	0.476279	1	1	0.476279	Brain_Nucleus_accumbens_basal_ganglia	0.476279	Brain_Nucleus_accumbens_basal_ganglia	0.712299	0.712299	NA
ENSG00000181817.5	LSM10	0.476355	5	5	0.169307	Brain_Hippocampus	0.85331	Brain_Cerebellum	1.37443	0.410764	0.87284
ENSG00000101670.11	LIPG	0.476367	1	1	0.476367	Brain_Caudate_basal_ganglia	0.476367	Brain_Caudate_basal_ganglia	-0.712157	-0.712157	NA
ENSG00000105486.13	LIG1	0.476533	9	6	0.144412	Brain_Cortex	0.998467	Pituitary	1.45956	0.79164	0.620286
ENSG00000145147.19	SLIT2	0.476566	3	3	0.402427	Brain_Cerebellar_Hemisphere	0.709	Brain_Cerebellum	0.837295	-0.046061	0.773536
ENSG00000117266.15	CDK18	0.476621	3	3	0.461438	Brain_Hippocampus	0.566706	Brain_Putamen_basal_ganglia	0.736481	0.254477	0.719787
ENSG00000188133.5	TMEM215	0.476642	6	2	0.370475	Brain_Caudate_basal_ganglia	0.967832	Brain_Anterior_cingulate_cortex_BA24	-0.0403279	-0.554865	0.284891
ENSG00000162777.16	DENND2D	0.47674	2	2	0.231947	Brain_Hypothalamus	0.838455	Pituitary	-0.20387	-0.699614	0.701088
ENSG00000153933.9	DGKE	0.476785	4	4	0.143055	Brain_Frontal_Cortex_BA9	0.62974	Brain_Putamen_basal_ganglia	0.669061	-0.580351	0.92507
ENSG00000272663.1	RP11-191L17.1	0.476819	5	5	0.0432566	Brain_Substantia_nigra	0.976004	Brain_Caudate_basal_ganglia	0.413826	-0.307878	0.981064
ENSG00000159961.1	OR3A3	0.476836	1	1	0.476836	Brain_Caudate_basal_ganglia	0.476836	Brain_Caudate_basal_ganglia	0.711401	0.711401	NA
ENSG00000184470.20	TXNRD2	0.476863	11	9	0.141228	Brain_Cerebellum	0.969825	Brain_Caudate_basal_ganglia	0.747173	-0.611461	0.731504
ENSG00000134987.11	WDR36	0.477086	7	4	0.0700496	Brain_Anterior_cingulate_cortex_BA24	0.884593	Pituitary	1.81159	1.41827	0.592762
ENSG00000182150.15	ERCC6L2	0.477146	8	7	0.100544	Brain_Anterior_cingulate_cortex_BA24	0.941476	Brain_Frontal_Cortex_BA9	1.64222	-0.0955962	0.864019
ENSG00000103222.18	ABCC1	0.477386	1	1	0.477386	Brain_Frontal_Cortex_BA9	0.477386	Brain_Frontal_Cortex_BA9	0.710513	0.710513	NA
ENSG00000100554.11	ATP6V1D	0.477389	2	2	0.244562	Brain_Cortex	0.547161	Brain_Caudate_basal_ganglia	-0.60202	-0.882839	0.397139
ENSG00000115602.16	IL1RL1	0.47741	12	1	0.374711	Brain_Cortex	0.624557	Brain_Frontal_Cortex_BA9	-0.489402	-0.70387	0.105419
ENSG00000179094.15	PER1	0.477491	2	2	0.230075	Brain_Substantia_nigra	0.834045	Brain_Nucleus_accumbens_basal_ganglia	1.20017	0.495325	0.996796
ENSG00000223501.8	VPS52	0.477599	1	1	0.477599	Brain_Caudate_basal_ganglia	0.477599	Brain_Caudate_basal_ganglia	-0.710169	-0.710169	NA
ENSG00000167608.11	TMC4	0.47777	13	5	0.17403	Brain_Amygdala	0.900486	Brain_Cerebellar_Hemisphere	1.2444	-0.588284	0.871369
ENSG00000281649.1	EBLN3P	0.477846	2	2	0.227205	Brain_Cerebellum	0.999929	Brain_Cortex	8.8633e-05	-0.603751	0.853958
ENSG00000107371.12	EXOSC3	0.477878	3	3	0.130586	Brain_Cortex	0.808915	Brain_Amygdala	1.5118	0.743236	0.67582
ENSG00000105219.8	CNTD2	0.477883	1	1	0.477883	Brain_Cerebellum	0.477883	Brain_Cerebellum	-0.709711	-0.709711	NA
ENSG00000185100.10	ADSSL1	0.477973	2	2	0.517046	Brain_Putamen_basal_ganglia	0.837548	Brain_Hypothalamus	0.647906	0.221438	0.603117
ENSG00000102796.10	DHRS12	0.477981	6	5	0.18462	Brain_Cortex	0.846334	Brain_Cerebellar_Hemisphere	1.32666	0.537667	0.59811
ENSG00000260760.1	PWRN3	0.477999	3	3	0.216971	Pituitary	0.794609	Brain_Putamen_basal_ganglia	1.23462	0.19955	1.06676
ENSG00000237548.1	TTLL11-IT1	0.478051	1	1	0.478051	Brain_Cerebellum	0.478051	Brain_Cerebellum	0.70944	0.70944	NA
ENSG00000152767.16	FARP1	0.478081	4	4	0.0844661	Pituitary	0.945577	Brain_Cerebellum	0.482902	-0.467977	0.940496
ENSG00000164188.8	RANBP3L	0.478201	1	1	0.478201	Brain_Nucleus_accumbens_basal_ganglia	0.478201	Brain_Nucleus_accumbens_basal_ganglia	-0.709199	-0.709199	NA
ENSG00000170364.12	SETMAR	0.478271	1	1	0.478271	Pituitary	0.478271	Pituitary	-0.709087	-0.709087	NA
ENSG00000069493.14	CLEC2D	0.478313	1	1	0.478313	Brain_Caudate_basal_ganglia	0.478313	Brain_Caudate_basal_ganglia	-0.709019	-0.709019	NA
ENSG00000233754.2	AP001628.7	0.478422	1	1	0.478422	Brain_Cerebellar_Hemisphere	0.478422	Brain_Cerebellar_Hemisphere	0.708844	0.708844	NA
ENSG00000137801.10	THBS1	0.478437	1	1	0.478437	Brain_Anterior_cingulate_cortex_BA24	0.478437	Brain_Anterior_cingulate_cortex_BA24	0.708819	0.708819	NA
ENSG00000162687.16	KCNT2	0.478475	1	1	0.478475	Brain_Nucleus_accumbens_basal_ganglia	0.478475	Brain_Nucleus_accumbens_basal_ganglia	-0.708757	-0.708757	NA
ENSG00000177000.10	MTHFR	0.478504	8	4	0.186095	Brain_Nucleus_accumbens_basal_ganglia	0.834403	Brain_Cortex	1.32222	0.840035	0.468832
ENSG00000160183.13	TMPRSS3	0.478685	1	1	0.478685	Brain_Cerebellum	0.478685	Brain_Cerebellum	0.70842	0.70842	NA
ENSG00000092531.9	SNAP23	0.47873	1	1	0.47873	Brain_Amygdala	0.47873	Brain_Amygdala	-0.708347	-0.708347	NA
ENSG00000116750.13	UCHL5	0.478823	1	1	0.478823	Brain_Hippocampus	0.478823	Brain_Hippocampus	0.708197	0.708197	NA
ENSG00000117226.11	GBP3	0.478842	13	1	0.299833	Brain_Cerebellum	0.711649	Brain_Substantia_nigra	1.03679	0.700768	0.153219
ENSG00000002919.14	SNX11	0.478872	7	3	0.0845325	Brain_Cerebellar_Hemisphere	0.459526	Brain_Cortex	1.72497	1.19965	0.334927
ENSG00000093072.15	CECR1	0.478994	12	2	0.386064	Brain_Frontal_Cortex_BA9	0.984337	Brain_Cerebellar_Hemisphere	0.866777	0.187743	0.388654
ENSG00000262089.1	RP11-589P10.5	0.479057	2	2	0.337345	Pituitary	0.572754	Brain_Cerebellum	-0.564	-0.761712	0.279607
ENSG00000090924.14	PLEKHG2	0.479335	3	2	0.266786	Brain_Hippocampus	0.775117	Brain_Cerebellar_Hemisphere	-0.285688	-0.700425	0.412422
ENSG00000043514.15	TRIT1	0.479461	12	4	0.0566957	Brain_Cortex	0.811356	Brain_Cerebellar_Hemisphere	-0.238678	-1.19507	0.544115
ENSG00000140481.14	CCDC33	0.479474	1	1	0.479474	Pituitary	0.479474	Pituitary	-0.707149	-0.707149	NA
ENSG00000160285.14	LSS	0.479576	8	6	0.076273	Brain_Cortex	0.859012	Brain_Putamen_basal_ganglia	1.77273	0.632114	0.734289
ENSG00000177234.7	LINC01561	0.479618	4	3	0.117894	Brain_Nucleus_accumbens_basal_ganglia	0.92103	Brain_Caudate_basal_ganglia	1.56368	0.271302	0.881283
ENSG00000170903.10	MSANTD4	0.479623	2	2	0.286331	Brain_Nucleus_accumbens_basal_ganglia	0.992945	Brain_Cortex	0.0088428	-0.528681	0.760174
ENSG00000244509.3	APOBEC3C	0.479664	5	5	0.117995	Brain_Nucleus_accumbens_basal_ganglia	0.708195	Brain_Anterior_cingulate_cortex_BA24	1.06532	0.199866	1.02147
ENSG00000138385.15	SSB	0.479717	2	2	0.225715	Brain_Hypothalamus	0.81201	Pituitary	-0.237834	-0.724653	0.688466
ENSG00000178078.11	STAP2	0.479726	13	12	0.0212564	Pituitary	0.850028	Brain_Hypothalamus	1.60545	0.475526	1.02792
ENSG00000081277.12	PKP1	0.479954	1	1	0.479954	Brain_Anterior_cingulate_cortex_BA24	0.479954	Brain_Anterior_cingulate_cortex_BA24	-0.706377	-0.706377	NA
ENSG00000103355.13	PRSS33	0.479998	6	1	0.415975	Brain_Anterior_cingulate_cortex_BA24	0.590283	Brain_Putamen_basal_ganglia	0.813424	0.700687	0.093202
ENSG00000115165.9	CYTIP	0.480211	1	1	0.480211	Brain_Nucleus_accumbens_basal_ganglia	0.480211	Brain_Nucleus_accumbens_basal_ganglia	-0.705963	-0.705963	NA
ENSG00000105499.13	PLA2G4C	0.480216	12	12	0.172534	Brain_Frontal_Cortex_BA9	0.819127	Brain_Cortex	0.859332	-0.21282	0.708961
ENSG00000151320.10	AKAP6	0.48025	1	1	0.48025	Brain_Cerebellum	0.48025	Brain_Cerebellum	0.7059	0.7059	NA
ENSG00000187546.13	AGMO	0.480263	8	8	0.0295285	Brain_Anterior_cingulate_cortex_BA24	0.991821	Brain_Cortex	2.17636	0.251959	1.01578
ENSG00000164530.13	PI16	0.480337	9	5	0.151343	Brain_Cerebellar_Hemisphere	0.838137	Brain_Hippocampus	1.4348	0.295249	0.832356
ENSG00000122176.10	FMOD	0.480424	2	2	0.431212	Brain_Frontal_Cortex_BA9	0.796165	Pituitary	0.258313	-0.264403	0.739232
ENSG00000127527.13	EPS15L1	0.480478	3	2	0.175058	Brain_Cerebellar_Hemisphere	0.918842	Brain_Anterior_cingulate_cortex_BA24	1.35613	0.821047	0.647063
ENSG00000230658.1	KLHL7-AS1	0.480507	13	2	0.188576	Brain_Anterior_cingulate_cortex_BA24	0.767427	Brain_Cerebellum	-0.295743	-1.01956	0.314333
ENSG00000147912.12	FBXO10	0.480633	1	1	0.480633	Brain_Cerebellar_Hemisphere	0.480633	Brain_Cerebellar_Hemisphere	-0.705285	-0.705285	NA
ENSG00000196739.14	COL27A1	0.480673	1	1	0.480673	Brain_Hypothalamus	0.480673	Brain_Hypothalamus	-0.70522	-0.70522	NA
ENSG00000179057.13	IGSF22	0.480781	6	5	0.116939	Brain_Cerebellum	0.920249	Brain_Cortex	1.56775	0.505869	0.834623
ENSG00000183134.4	PTGDR2	0.480798	1	1	0.480798	Brain_Amygdala	0.480798	Brain_Amygdala	-0.70502	-0.70502	NA
ENSG00000058063.15	ATP11B	0.48087	2	2	0.429778	Brain_Cerebellar_Hemisphere	0.673111	Brain_Cortex	0.789571	0.183844	0.856627
ENSG00000145050.15	MANF	0.480966	2	2	0.301549	Brain_Frontal_Cortex_BA9	0.310453	Brain_Nucleus_accumbens_basal_ganglia	-1.01427	-1.02369	0.0133253
ENSG00000149782.11	PLCB3	0.481025	1	1	0.481025	Brain_Frontal_Cortex_BA9	0.481025	Brain_Frontal_Cortex_BA9	0.704654	0.704654	NA
ENSG00000141526.16	SLC16A3	0.481032	2	2	0.242141	Pituitary	0.894001	Brain_Cerebellum	-0.133243	-0.651447	0.732852
ENSG00000175567.8	UCP2	0.481262	9	4	0.24853	Brain_Hippocampus	0.975501	Brain_Hypothalamus	1.15393	0.707658	0.362342
ENSG00000157456.7	CCNB2	0.481306	1	1	0.481306	Brain_Cortex	0.481306	Brain_Cortex	-0.704204	-0.704204	NA
ENSG00000182263.13	FIGN	0.481409	5	5	0.0780292	Brain_Cerebellum	0.911555	Brain_Nucleus_accumbens_basal_ganglia	1.76224	-0.16142	1.26239
ENSG00000273659.1	RP11-58C22.2	0.481553	1	1	0.481553	Brain_Cerebellar_Hemisphere	0.481553	Brain_Cerebellar_Hemisphere	0.703806	0.703806	NA
ENSG00000251637.6	RP11-119D9.1	0.481563	1	1	0.481563	Pituitary	0.481563	Pituitary	-0.703792	-0.703792	NA
ENSG00000161395.13	PGAP3	0.481598	6	3	0.243001	Brain_Cerebellum	0.918767	Brain_Caudate_basal_ganglia	-0.101987	-0.366028	0.398162
ENSG00000063177.12	RPL18	0.481625	1	1	0.481625	Brain_Frontal_Cortex_BA9	0.481625	Brain_Frontal_Cortex_BA9	-0.703691	-0.703691	NA
ENSG00000189013.14	KIR2DL4	0.481774	1	1	0.481774	Pituitary	0.481774	Pituitary	0.703453	0.703453	NA
ENSG00000155545.19	MIER3	0.481853	1	1	0.481853	Brain_Nucleus_accumbens_basal_ganglia	0.481853	Brain_Nucleus_accumbens_basal_ganglia	0.703325	0.703325	NA
ENSG00000101445.9	PPP1R16B	0.481918	2	2	0.233245	Brain_Cerebellum	0.882843	Brain_Anterior_cingulate_cortex_BA24	1.19204	0.522338	0.947104
ENSG00000064995.16	TAF11	0.482006	5	4	0.19428	Brain_Frontal_Cortex_BA9	0.838537	Pituitary	0.342714	-0.344857	0.663667
ENSG00000196214.10	ZNF766	0.482174	2	2	0.240613	Brain_Hippocampus	0.668648	Pituitary	0.428004	-0.372726	1.1324
ENSG00000136631.12	VPS45	0.482429	2	2	0.28748	Brain_Anterior_cingulate_cortex_BA24	0.304041	Brain_Frontal_Cortex_BA9	1.06367	1.04574	0.0253556
ENSG00000009709.11	PAX7	0.48261	2	2	0.287742	Brain_Frontal_Cortex_BA9	0.537735	Brain_Anterior_cingulate_cortex_BA24	1.06309	0.839665	0.315967
ENSG00000275232.1	RP11-897M7.4	0.48262	1	1	0.48262	Brain_Cortex	0.48262	Brain_Cortex	0.702095	0.702095	NA
ENSG00000095383.19	TBC1D2	0.482623	13	3	0.0384383	Brain_Nucleus_accumbens_basal_ganglia	0.33684	Pituitary	2.07015	1.35638	0.277027
ENSG00000172059.10	KLF11	0.482633	2	2	0.236854	Brain_Cerebellar_Hemisphere	0.741033	Brain_Cerebellum	1.18289	0.756686	0.602738
ENSG00000113013.12	HSPA9	0.482709	2	2	0.250943	Brain_Caudate_basal_ganglia	0.673495	Brain_Cerebellar_Hemisphere	1.14806	0.784709	0.513858
ENSG00000104979.8	C19orf53	0.482884	11	3	0.196084	Brain_Anterior_cingulate_cortex_BA24	0.620386	Brain_Caudate_basal_ganglia	0.609754	-0.752089	0.512213
ENSG00000127022.14	CANX	0.482912	13	8	0.0464673	Brain_Hypothalamus	0.314215	Brain_Cortex	1.0379	-1.26776	0.747821
ENSG00000072952.18	MRVI1	0.483033	10	4	0.0407739	Brain_Substantia_nigra	0.51302	Brain_Amygdala	2.04582	1.25095	0.411316
ENSG00000139292.12	LGR5	0.483053	1	1	0.483053	Pituitary	0.483053	Pituitary	0.701401	0.701401	NA
ENSG00000115255.10	REEP6	0.483093	4	4	0.101782	Brain_Anterior_cingulate_cortex_BA24	0.625106	Brain_Cortex	-0.488627	-0.924685	0.527197
ENSG00000160404.17	TOR2A	0.48313	2	2	0.265973	Brain_Cerebellum	0.423458	Brain_Cerebellar_Hemisphere	-0.800436	-0.95641	0.22058
ENSG00000150630.3	VEGFC	0.483132	2	2	0.246872	Brain_Nucleus_accumbens_basal_ganglia	0.726692	Brain_Cerebellum	0.34953	-0.404226	1.06597
ENSG00000188295.14	ZNF669	0.483232	9	3	0.399834	Brain_Anterior_cingulate_cortex_BA24	0.999616	Brain_Hypothalamus	0.778272	0.0530394	0.430522
ENSG00000163382.11	NAXE	0.483263	13	10	0.162513	Brain_Anterior_cingulate_cortex_BA24	0.997936	Brain_Nucleus_accumbens_basal_ganglia	1.00941	-0.4534	0.84537
ENSG00000196109.6	ZNF676	0.483297	1	1	0.483297	Brain_Amygdala	0.483297	Brain_Amygdala	-0.701009	-0.701009	NA
ENSG00000255363.2	RP11-672A2.5	0.483446	1	1	0.483446	Brain_Nucleus_accumbens_basal_ganglia	0.483446	Brain_Nucleus_accumbens_basal_ganglia	-0.70077	-0.70077	NA
ENSG00000111275.12	ALDH2	0.483519	8	5	0.273013	Brain_Cerebellar_Hemisphere	0.924948	Brain_Hippocampus	1.09615	0.493434	0.463761
ENSG00000232710.1	RP4-669P10.16	0.483622	2	2	0.316268	Brain_Cerebellar_Hemisphere	0.553413	Brain_Cortex	1.00216	0.204752	1.1277
ENSG00000227124.8	ZNF717	0.48366	9	9	0.133033	Pituitary	0.841263	Brain_Cortex	1.50225	-0.0708434	0.8641
ENSG00000156510.12	HKDC1	0.483822	3	3	0.170431	Brain_Amygdala	0.538146	Brain_Putamen_basal_ganglia	0.680362	-0.435359	1.0374
ENSG00000177757.2	FAM87B	0.483999	2	2	0.363517	Pituitary	0.418649	Brain_Cerebellar_Hemisphere	0.808768	-0.0499578	1.21442
ENSG00000166796.11	LDHC	0.484037	13	1	0.276955	Brain_Amygdala	0.762681	Brain_Hippocampus	1.08719	0.689361	0.208802
ENSG00000065135.10	GNAI3	0.484083	2	2	0.239906	Brain_Cerebellum	0.868318	Brain_Cerebellar_Hemisphere	1.17522	0.670508	0.713772
ENSG00000145362.17	ANK2	0.484132	1	1	0.484132	Brain_Cerebellar_Hemisphere	0.484132	Brain_Cerebellar_Hemisphere	-0.699673	-0.699673	NA
ENSG00000248528.1	LINC02058	0.484202	1	1	0.484202	Brain_Nucleus_accumbens_basal_ganglia	0.484202	Brain_Nucleus_accumbens_basal_ganglia	-0.699561	-0.699561	NA
ENSG00000145911.5	N4BP3	0.484236	2	1	0.488255	Brain_Cerebellum	0.490891	Brain_Cerebellar_Hemisphere	0.693087	0.69099	0.00296602
ENSG00000128268.11	MGAT3	0.484268	5	4	0.213157	Brain_Caudate_basal_ganglia	0.932524	Brain_Nucleus_accumbens_basal_ganglia	0.608675	-0.315308	0.716745
ENSG00000171121.16	KCNMB3	0.484376	7	7	0.134342	Brain_Cerebellar_Hemisphere	0.77613	Brain_Cortex	1.4972	0.500636	1.02556
ENSG00000186654.20	PRR5	0.484403	3	3	0.262913	Brain_Putamen_basal_ganglia	0.595783	Pituitary	0.83507	-0.271646	1.00268
ENSG00000135845.9	PIGC	0.484549	7	6	0.0412805	Brain_Cerebellar_Hemisphere	0.799103	Brain_Nucleus_accumbens_basal_ganglia	2.0407	1.30958	0.635624
ENSG00000132819.16	RBM38	0.484604	2	2	0.231111	Brain_Cerebellum	0.940599	Brain_Cerebellar_Hemisphere	-0.074517	-0.636009	0.79407
ENSG00000142657.20	PGD	0.484659	2	2	0.236615	Brain_Amygdala	0.896758	Brain_Nucleus_accumbens_basal_ganglia	0.129757	-0.526866	0.928606
ENSG00000163904.12	SENP2	0.484674	2	2	0.257298	Brain_Substantia_nigra	0.697968	Brain_Cerebellum	1.1328	0.760432	0.526607
ENSG00000159784.17	FAM131B	0.48468	1	1	0.48468	Brain_Putamen_basal_ganglia	0.48468	Brain_Putamen_basal_ganglia	-0.698795	-0.698795	NA
ENSG00000160447.6	PKN3	0.484745	2	2	0.254398	Brain_Frontal_Cortex_BA9	0.957133	Brain_Cerebellar_Hemisphere	0.0537514	-0.54299	0.84392
ENSG00000116039.11	ATP6V1B1	0.484959	2	2	0.285338	Brain_Amygdala	0.513071	Pituitary	1.06841	0.207171	1.21797
ENSG00000054392.12	HHAT	0.485153	6	6	0.146525	Brain_Hypothalamus	0.769599	Brain_Cortex	1.20208	0.256187	0.98834
ENSG00000274180.1	NATD1	0.485291	2	2	0.24177	Brain_Cortex	0.909084	Brain_Cerebellum	1.17057	0.52819	0.908468
ENSG00000175544.13	CABP4	0.485543	2	2	0.247525	Brain_Hippocampus	0.71002	Brain_Cerebellum	0.37183	-0.392276	1.08061
ENSG00000174950.10	CD164L2	0.485645	7	3	0.13142	Brain_Cerebellar_Hemisphere	0.726013	Brain_Hypothalamus	1.50853	0.803865	0.810728
ENSG00000133739.15	LRRCC1	0.485716	12	3	0.0708379	Brain_Cerebellum	0.795241	Brain_Nucleus_accumbens_basal_ganglia	-0.259511	-0.922623	0.427565
ENSG00000132031.12	MATN3	0.485746	1	1	0.485746	Brain_Frontal_Cortex_BA9	0.485746	Brain_Frontal_Cortex_BA9	0.697092	0.697092	NA
ENSG00000137460.8	FHDC1	0.485818	3	3	0.12724	Brain_Frontal_Cortex_BA9	0.585377	Brain_Cerebellar_Hemisphere	1.52508	0.888487	0.551854
ENSG00000224924.6	LINC00320	0.485843	11	2	0.373731	Brain_Anterior_cingulate_cortex_BA24	0.966912	Brain_Cortex	0.620059	0.20327	0.408586
ENSG00000226363.3	HAGLROS	0.485845	6	6	0.175696	Brain_Putamen_basal_ganglia	0.907382	Brain_Cerebellum	0.507212	-0.44216	0.708895
ENSG00000182117.5	NOP10	0.485883	1	1	0.485883	Brain_Anterior_cingulate_cortex_BA24	0.485883	Brain_Anterior_cingulate_cortex_BA24	0.696871	0.696871	NA
ENSG00000162086.14	ZNF75A	0.485889	2	2	0.234059	Brain_Cerebellar_Hemisphere	0.668567	Brain_Frontal_Cortex_BA9	1.18997	0.809042	0.538712
ENSG00000139044.10	B4GALNT3	0.485918	4	4	0.132579	Brain_Cerebellar_Hemisphere	0.599145	Brain_Hypothalamus	1.50401	0.245327	0.99065
ENSG00000230989.6	HSBP1	0.486109	1	1	0.486109	Brain_Cortex	0.486109	Brain_Cortex	-0.696511	-0.696511	NA
ENSG00000005100.12	DHX33	0.486238	1	1	0.486238	Brain_Hypothalamus	0.486238	Brain_Hypothalamus	-0.696304	-0.696304	NA
ENSG00000010626.14	LRRC23	0.486346	10	4	0.0717714	Brain_Putamen_basal_ganglia	0.766922	Brain_Substantia_nigra	0.296404	-0.98462	0.549842
ENSG00000163946.13	FAM208A	0.486408	3	3	0.1579	Brain_Cerebellum	0.67245	Brain_Caudate_basal_ganglia	0.422788	-0.608452	0.938399
ENSG00000186493.11	C5orf38	0.486543	1	1	0.486543	Brain_Cortex	0.486543	Brain_Cortex	0.695817	0.695817	NA
ENSG00000184305.14	CCSER1	0.486555	2	2	0.271368	Brain_Hypothalamus	0.700395	Brain_Cerebellar_Hemisphere	-0.384788	-0.742352	0.505673
ENSG00000273381.1	RP11-305L7.7	0.486606	3	3	0.230774	Brain_Cortex	0.884478	Brain_Cerebellum	1.19837	0.801667	0.572549
ENSG00000265519.1	CTD-3157E16.1	0.486633	10	10	0.0342299	Brain_Anterior_cingulate_cortex_BA24	0.956798	Brain_Cerebellar_Hemisphere	0.961032	-0.38333	0.932725
ENSG00000163956.10	LRPAP1	0.486641	10	9	0.126214	Brain_Cortex	0.913004	Brain_Frontal_Cortex_BA9	0.860369	-0.399837	0.719672
ENSG00000101327.8	PDYN	0.486641	1	1	0.486641	Brain_Anterior_cingulate_cortex_BA24	0.486641	Brain_Anterior_cingulate_cortex_BA24	-0.695661	-0.695661	NA
ENSG00000118292.8	C1orf54	0.486705	1	1	0.486705	Brain_Hypothalamus	0.486705	Brain_Hypothalamus	0.695559	0.695559	NA
ENSG00000142634.12	EFHD2	0.486735	1	1	0.486735	Pituitary	0.486735	Pituitary	0.695511	0.695511	NA
ENSG00000198646.13	NCOA6	0.486792	5	2	0.378057	Brain_Cerebellum	0.761646	Brain_Cortex	0.303319	-0.549696	0.489416
ENSG00000267530.2	LINC01836	0.486837	1	1	0.486837	Brain_Caudate_basal_ganglia	0.486837	Brain_Caudate_basal_ganglia	-0.695348	-0.695348	NA
ENSG00000108344.14	PSMD3	0.487289	1	1	0.487289	Brain_Cerebellum	0.487289	Brain_Cerebellum	-0.694626	-0.694626	NA
ENSG00000122140.10	MRPS2	0.487318	2	2	0.291303	Brain_Substantia_nigra	0.615259	Brain_Hypothalamus	-0.502581	-0.778924	0.390808
ENSG00000228421.2	AC005013.5	0.487364	10	10	0.123419	Brain_Amygdala	0.936119	Brain_Frontal_Cortex_BA9	1.54058	0.0450885	0.846638
ENSG00000249709.7	ZNF564	0.48746	4	2	0.16652	Brain_Cerebellum	0.448936	Brain_Cerebellar_Hemisphere	-0.75719	-1.10976	0.259793
ENSG00000138101.18	DTNB	0.487604	2	2	0.371165	Brain_Frontal_Cortex_BA9	0.416811	Brain_Hypothalamus	-0.811966	-0.85313	0.0582142
ENSG00000204574.12	ABCF1	0.487607	1	1	0.487607	Brain_Substantia_nigra	0.487607	Brain_Substantia_nigra	0.694119	0.694119	NA
ENSG00000123838.10	C4BPA	0.487709	1	1	0.487709	Pituitary	0.487709	Pituitary	0.693957	0.693957	NA
ENSG00000184389.9	A3GALT2	0.487764	3	2	0.276165	Pituitary	0.545135	Brain_Cerebellar_Hemisphere	-0.605066	-0.777206	0.270489
ENSG00000159352.15	PSMD4	0.488056	9	7	0.105687	Brain_Anterior_cingulate_cortex_BA24	0.839263	Brain_Cerebellar_Hemisphere	1.61789	0.834606	0.676446
ENSG00000164039.14	BDH2	0.488129	10	7	0.0663173	Brain_Substantia_nigra	0.849944	Brain_Cerebellar_Hemisphere	0.938494	-0.275596	0.778582
ENSG00000173262.11	SLC2A14	0.488209	9	3	0.152304	Pituitary	0.657741	Brain_Frontal_Cortex_BA9	1.43144	1.09572	0.316733
ENSG00000129474.15	AJUBA	0.488249	2	2	0.240972	Brain_Caudate_basal_ganglia	0.833086	Pituitary	0.210745	-0.480908	0.978145
ENSG00000196387.9	ZNF140	0.488343	3	3	0.145389	Brain_Cerebellum	0.611721	Brain_Cerebellar_Hemisphere	1.45601	1.02142	0.479133
ENSG00000269473.1	CTD-2619J13.19	0.488419	13	6	0.317577	Pituitary	0.982041	Brain_Cerebellum	0.940362	0.106472	0.547968
ENSG00000234781.2	LINC01103	0.488435	1	1	0.488435	Brain_Hypothalamus	0.488435	Brain_Hypothalamus	-0.6928	-0.6928	NA
ENSG00000112697.15	TMEM30A	0.488492	3	2	0.23524	Brain_Cortex	0.499082	Brain_Putamen_basal_ganglia	1.18697	0.895815	0.262867
ENSG00000044524.10	EPHA3	0.48856	3	3	0.1599	Brain_Cortex	0.736815	Brain_Caudate_basal_ganglia	1.40541	0.744473	0.577667
ENSG00000185433.8	LINC00158	0.488641	3	3	0.151981	Brain_Cerebellum	0.928344	Pituitary	1.43257	0.588032	0.735312
ENSG00000231533.1	RP1-232L24.3	0.488722	7	7	0.189369	Brain_Anterior_cingulate_cortex_BA24	0.941067	Brain_Cortex	0.212087	-0.630975	0.604729
ENSG00000262484.1	CCER2	0.488917	2	2	0.25807	Brain_Nucleus_accumbens_basal_ganglia	0.50254	Pituitary	1.13097	0.900732	0.325599
ENSG00000000460.16	C1orf112	0.488921	7	7	0.0777919	Brain_Cerebellar_Hemisphere	0.982788	Pituitary	1.76364	0.474232	0.681083
ENSG00000243284.1	VSIG8	0.488937	6	5	0.0883434	Brain_Cortex	0.958008	Brain_Cerebellum	1.7042	0.667359	0.579057
ENSG00000227455.2	RP11-300M24.1	0.488966	2	2	0.233384	Brain_Hippocampus	0.891646	Brain_Nucleus_accumbens_basal_ganglia	1.19169	0.527733	0.938975
ENSG00000162520.14	SYNC	0.488994	2	2	0.25542	Brain_Nucleus_accumbens_basal_ganglia	0.6217	Brain_Amygdala	1.13728	0.815363	0.455264
ENSG00000168237.17	GLYCTK	0.489028	7	6	0.0283496	Brain_Cerebellar_Hemisphere	0.547886	Brain_Hypothalamus	2.19241	1.35761	0.601558
ENSG00000223834.2	RP11-472N13.2	0.489303	1	1	0.489303	Brain_Caudate_basal_ganglia	0.489303	Brain_Caudate_basal_ganglia	-0.691419	-0.691419	NA
ENSG00000135476.11	ESPL1	0.48933	5	2	0.248211	Brain_Substantia_nigra	0.471521	Brain_Caudate_basal_ganglia	-0.720007	-0.920218	0.167769
ENSG00000099991.17	CABIN1	0.489591	4	4	0.11616	Brain_Frontal_Cortex_BA9	0.875725	Brain_Cerebellar_Hemisphere	1.5711	1.00674	0.633788
ENSG00000144057.15	ST6GAL2	0.489717	2	2	0.232618	Brain_Cerebellum	0.945103	Brain_Anterior_cingulate_cortex_BA24	-0.0688576	-0.631249	0.795342
ENSG00000127419.16	TMEM175	0.489773	7	5	0.094564	Brain_Putamen_basal_ganglia	0.861609	Brain_Cerebellum	1.6718	0.368937	0.883351
ENSG00000138459.8	SLC35A5	0.489873	1	1	0.489873	Brain_Frontal_Cortex_BA9	0.489873	Brain_Frontal_Cortex_BA9	0.690512	0.690512	NA
ENSG00000120659.14	TNFSF11	0.489891	1	1	0.489891	Brain_Hypothalamus	0.489891	Brain_Hypothalamus	-0.690482	-0.690482	NA
ENSG00000077080.9	ACTL6B	0.489909	1	1	0.489909	Brain_Hypothalamus	0.489909	Brain_Hypothalamus	-0.690454	-0.690454	NA
ENSG00000128578.9	STRIP2	0.489925	2	2	0.233815	Brain_Cerebellar_Hemisphere	0.764321	Pituitary	-0.299812	-0.7452	0.629874
ENSG00000100503.23	NIN	0.490154	3	3	0.171618	Pituitary	0.564385	Brain_Frontal_Cortex_BA9	0.734733	-0.402876	1.06156
ENSG00000128510.10	CPA4	0.490328	2	2	0.286273	Brain_Putamen_basal_ganglia	0.503813	Brain_Nucleus_accumbens_basal_ganglia	-0.668503	-0.867418	0.281309
ENSG00000145990.10	GFOD1	0.490345	5	4	0.185041	Brain_Cerebellum	0.610839	Pituitary	1.32539	0.710314	0.706298
ENSG00000146457.14	WTAP	0.490551	3	3	0.411244	Brain_Cerebellum	0.735564	Brain_Cerebellar_Hemisphere	0.579096	-0.193448	0.71146
ENSG00000164176.12	EDIL3	0.490586	1	1	0.490586	Brain_Cerebellum	0.490586	Brain_Cerebellum	-0.689377	-0.689377	NA
ENSG00000105270.14	CLIP3	0.490616	1	1	0.490616	Pituitary	0.490616	Pituitary	0.68933	0.68933	NA
ENSG00000135678.11	CPM	0.490645	2	2	0.257873	Brain_Cortex	0.83942	Brain_Hippocampus	0.202635	-0.464399	0.943328
ENSG00000148481.13	MINDY3	0.490681	3	3	0.135247	Brain_Cerebellum	0.947505	Brain_Amygdala	1.49373	0.445688	0.907714
ENSG00000261462.1	CTA-254O6.1	0.490685	2	2	0.339946	Brain_Caudate_basal_ganglia	0.977112	Brain_Nucleus_accumbens_basal_ganglia	0.954272	0.491481	0.654486
ENSG00000251432.6	RP11-420A23.1	0.490735	3	3	0.414177	Brain_Nucleus_accumbens_basal_ganglia	0.754296	Brain_Frontal_Cortex_BA9	0.816564	0.0383459	0.675015
ENSG00000156509.13	FBXO43	0.490772	1	1	0.490772	Pituitary	0.490772	Pituitary	0.689082	0.689082	NA
ENSG00000231826.5	LINC01819	0.490864	2	2	0.243408	Brain_Cortex	0.911016	Brain_Caudate_basal_ganglia	1.16651	0.527377	0.903872
ENSG00000163873.9	GRIK3	0.490893	1	1	0.490893	Brain_Frontal_Cortex_BA9	0.490893	Brain_Frontal_Cortex_BA9	0.688889	0.688889	NA
ENSG00000153246.12	PLA2R1	0.491049	1	1	0.491049	Pituitary	0.491049	Pituitary	0.688642	0.688642	NA
ENSG00000108759.3	KRT32	0.491055	1	1	0.491055	Pituitary	0.491055	Pituitary	0.688632	0.688632	NA
ENSG00000112425.14	EPM2A	0.491064	2	2	0.233599	Brain_Hypothalamus	0.960031	Brain_Putamen_basal_ganglia	1.19114	0.620627	0.806826
ENSG00000144747.15	TMF1	0.49112	1	1	0.49112	Pituitary	0.49112	Pituitary	-0.688528	-0.688528	NA
ENSG00000101638.13	ST8SIA5	0.491185	2	1	0.44422	Brain_Cerebellum	0.545367	Brain_Cerebellar_Hemisphere	0.765086	0.684901	0.113399
ENSG00000091164.12	TXNL1	0.491289	1	1	0.491289	Brain_Cerebellum	0.491289	Brain_Cerebellum	0.68826	0.68826	NA
ENSG00000255693.1	RP11-766N7.3	0.491441	12	8	0.0418139	Brain_Amygdala	0.999707	Pituitary	2.03537	0.313041	0.620613
ENSG00000125844.15	RRBP1	0.49159	3	3	0.161007	Brain_Putamen_basal_ganglia	0.785503	Brain_Cerebellar_Hemisphere	-0.272154	-0.736475	0.590961
ENSG00000167468.16	GPX4	0.491775	7	6	0.0643532	Brain_Putamen_basal_ganglia	0.982338	Brain_Nucleus_accumbens_basal_ganglia	1.84972	0.209125	0.799122
ENSG00000129353.14	SLC44A2	0.491921	1	1	0.491921	Pituitary	0.491921	Pituitary	0.687256	0.687256	NA
ENSG00000267454.5	ZNF582-AS1	0.492105	12	10	0.111219	Brain_Hypothalamus	0.968021	Brain_Cerebellar_Hemisphere	1.47465	-0.0195362	0.880988
ENSG00000150867.13	PIP4K2A	0.492193	8	5	0.0217303	Brain_Cerebellum	0.678673	Brain_Cerebellar_Hemisphere	2.29505	1.21752	0.825512
ENSG00000134461.15	ANKRD16	0.492336	1	1	0.492336	Brain_Cerebellum	0.492336	Brain_Cerebellum	-0.686597	-0.686597	NA
ENSG00000168032.8	ENTPD3	0.492371	5	2	0.394724	Brain_Caudate_basal_ganglia	0.666058	Brain_Cortex	0.851081	0.399509	0.541005
ENSG00000271945.1	RP11-354K4.2	0.492391	2	2	0.241974	Brain_Hypothalamus	0.715545	Pituitary	1.17007	0.767244	0.56968
ENSG00000166450.12	PRTG	0.492424	3	3	0.24846	Brain_Nucleus_accumbens_basal_ganglia	0.970313	Brain_Substantia_nigra	1.1541	0.738703	0.610936
ENSG00000139641.12	ESYT1	0.492446	1	1	0.492446	Pituitary	0.492446	Pituitary	0.686423	0.686423	NA
ENSG00000250060.1	RP11-332J15.2	0.492481	10	4	0.0846448	Brain_Putamen_basal_ganglia	0.780921	Brain_Cerebellar_Hemisphere	-0.278119	-0.766893	0.391456
ENSG00000129437.9	KLK14	0.492531	3	3	0.13116	Brain_Cortex	0.818996	Brain_Hippocampus	-0.228836	-0.810704	0.648316
ENSG00000078043.15	PIAS2	0.492743	9	5	0.429419	Brain_Putamen_basal_ganglia	0.97117	Brain_Amygdala	0.782303	-0.184457	0.594238
ENSG00000178585.14	CTNNBIP1	0.492923	3	3	0.126321	Brain_Putamen_basal_ganglia	0.887423	Brain_Hippocampus	1.52877	0.661544	0.755992
ENSG00000101082.13	SLA2	0.492939	1	1	0.492939	Brain_Cerebellar_Hemisphere	0.492939	Brain_Cerebellar_Hemisphere	-0.685642	-0.685642	NA
ENSG00000183605.16	SFXN4	0.492941	13	1	0.320734	Pituitary	0.602428	Brain_Amygdala	-0.520912	-0.680329	0.120906
ENSG00000157764.12	BRAF	0.492976	1	1	0.492976	Brain_Putamen_basal_ganglia	0.492976	Brain_Putamen_basal_ganglia	0.685583	0.685583	NA
ENSG00000186889.9	TMEM17	0.493056	8	5	0.226365	Brain_Nucleus_accumbens_basal_ganglia	0.990633	Brain_Cerebellum	0.65281	-0.206007	0.687665
ENSG00000074842.7	MYDGF	0.493099	3	3	0.182277	Brain_Anterior_cingulate_cortex_BA24	0.694607	Brain_Putamen_basal_ganglia	-0.392611	-0.923922	0.482195
ENSG00000135297.15	MTO1	0.493251	2	2	0.362736	Pituitary	0.441325	Brain_Cortex	0.910165	0.0701037	1.18803
ENSG00000126746.17	ZNF384	0.493359	3	3	0.131871	Pituitary	0.988708	Brain_Cerebellum	1.50677	0.342369	1.03334
ENSG00000069696.6	DRD4	0.49338	9	5	0.15654	Brain_Cortex	0.964713	Brain_Putamen_basal_ganglia	0.928304	0.0317537	0.753443
ENSG00000182628.12	SKA2	0.493433	12	7	0.0807453	Brain_Hypothalamus	0.990378	Brain_Hippocampus	0.916961	-0.0432457	0.692573
ENSG00000180481.10	GLIPR1L2	0.493519	13	1	0.323025	Brain_Substantia_nigra	0.68	Brain_Cerebellar_Hemisphere	-0.412463	-0.678646	0.159284
ENSG00000240707.2	LINC01168	0.493647	7	6	0.0278059	Brain_Caudate_basal_ganglia	0.970399	Brain_Putamen_basal_ganglia	2.20001	1.19075	0.834458
ENSG00000137960.5	GIPC2	0.493693	1	1	0.493693	Brain_Amygdala	0.493693	Brain_Amygdala	0.684447	0.684447	NA
ENSG00000187013.4	C17orf82	0.493843	3	3	0.294693	Brain_Cortex	0.520706	Brain_Putamen_basal_ganglia	1.04788	-0.155252	1.04822
ENSG00000182771.18	GRID1	0.493971	1	1	0.493971	Brain_Putamen_basal_ganglia	0.493971	Brain_Putamen_basal_ganglia	0.684007	0.684007	NA
ENSG00000186377.7	CYP4X1	0.49414	1	1	0.49414	Brain_Frontal_Cortex_BA9	0.49414	Brain_Frontal_Cortex_BA9	0.683739	0.683739	NA
ENSG00000087338.4	GMCL1	0.494253	10	7	0.113333	Brain_Amygdala	0.9318	Brain_Frontal_Cortex_BA9	1.27902	0.326396	0.849361
ENSG00000124145.6	SDC4	0.494277	2	2	0.276284	Brain_Cerebellar_Hemisphere	0.62778	Brain_Cerebellum	1.0887	0.786779	0.426987
ENSG00000168374.10	ARF4	0.494453	7	6	0.268679	Brain_Cerebellum	0.911857	Brain_Frontal_Cortex_BA9	1.10611	0.459749	0.540903
ENSG00000148218.15	ALAD	0.494457	7	6	0.182806	Brain_Cerebellum	0.782824	Brain_Cerebellar_Hemisphere	1.01627	0.0400087	0.850785
ENSG00000257591.5	ZNF625	0.494471	1	1	0.494471	Brain_Substantia_nigra	0.494471	Brain_Substantia_nigra	-0.683215	-0.683215	NA
ENSG00000102466.15	FGF14	0.494495	3	3	0.230558	Brain_Cerebellum	0.954745	Brain_Cerebellar_Hemisphere	1.19892	0.534904	0.593337
ENSG00000213658.11	LAT	0.494504	3	2	0.510244	Brain_Cortex	0.938816	Brain_Putamen_basal_ganglia	0.0767582	-0.411338	0.422715
ENSG00000135577.4	NMBR	0.49455	1	1	0.49455	Brain_Substantia_nigra	0.49455	Brain_Substantia_nigra	0.68309	0.68309	NA
ENSG00000071909.18	MYO3B	0.494626	1	1	0.494626	Pituitary	0.494626	Pituitary	-0.68297	-0.68297	NA
ENSG00000187959.9	CPSF4L	0.494676	4	4	0.239415	Brain_Cerebellum	0.601057	Brain_Cerebellar_Hemisphere	1.17645	0.0846373	1.09365
ENSG00000150510.16	FAM124A	0.494717	3	3	0.320781	Brain_Cerebellum	0.988207	Brain_Cerebellar_Hemisphere	0.992854	0.636106	0.564554
ENSG00000114503.10	NCBP2	0.49475	1	1	0.49475	Pituitary	0.49475	Pituitary	0.682774	0.682774	NA
ENSG00000113845.9	TIMMDC1	0.494815	1	1	0.494815	Brain_Nucleus_accumbens_basal_ganglia	0.494815	Brain_Nucleus_accumbens_basal_ganglia	-0.68267	-0.68267	NA
ENSG00000159915.12	ZNF233	0.494876	4	4	0.345632	Brain_Cerebellum	0.958493	Brain_Hippocampus	0.943095	0.319081	0.731026
ENSG00000178996.13	SNX18	0.495015	4	4	0.285085	Brain_Cortex	0.863478	Brain_Cerebellar_Hemisphere	1.06897	0.205178	0.853151
ENSG00000150471.16	ADGRL3	0.495025	1	1	0.495025	Brain_Hippocampus	0.495025	Brain_Hippocampus	-0.682338	-0.682338	NA
ENSG00000260163.1	RP11-521O16.2	0.495038	2	2	0.514464	Pituitary	0.839484	Brain_Substantia_nigra	0.202554	-0.224674	0.604192
ENSG00000102978.12	POLR2C	0.495061	7	5	0.129567	Brain_Frontal_Cortex_BA9	0.487435	Brain_Caudate_basal_ganglia	-0.694394	-1.10581	0.280612
ENSG00000138378.17	STAT4	0.495094	1	1	0.495094	Brain_Putamen_basal_ganglia	0.495094	Brain_Putamen_basal_ganglia	-0.682229	-0.682229	NA
ENSG00000122679.8	RAMP3	0.495102	1	1	0.495102	Brain_Nucleus_accumbens_basal_ganglia	0.495102	Brain_Nucleus_accumbens_basal_ganglia	0.682217	0.682217	NA
ENSG00000233232.6	NPIPB7	0.495149	11	6	0.256734	Brain_Cerebellar_Hemisphere	0.957377	Brain_Hippocampus	1.13414	-0.108894	0.611946
ENSG00000020633.18	RUNX3	0.495447	1	1	0.495447	Brain_Substantia_nigra	0.495447	Brain_Substantia_nigra	-0.681672	-0.681672	NA
ENSG00000283071.1	RP11-736N17.11	0.495481	7	3	0.186777	Brain_Amygdala	0.989878	Brain_Cerebellum	1.32017	0.678513	0.583526
ENSG00000082512.14	TRAF5	0.495574	1	1	0.495574	Brain_Putamen_basal_ganglia	0.495574	Brain_Putamen_basal_ganglia	-0.681471	-0.681471	NA
ENSG00000122674.11	CCZ1	0.495594	13	5	0.123743	Brain_Anterior_cingulate_cortex_BA24	0.970079	Brain_Cerebellum	1.19435	0.0945935	0.750526
ENSG00000167766.18	ZNF83	0.495616	12	7	0.0265029	Brain_Hippocampus	0.977511	Brain_Anterior_cingulate_cortex_BA24	2.21876	1.41607	0.733726
ENSG00000132872.11	SYT4	0.495652	1	1	0.495652	Brain_Cerebellum	0.495652	Brain_Cerebellum	0.681346	0.681346	NA
ENSG00000006652.13	IFRD1	0.495661	7	4	0.28284	Brain_Cerebellum	0.777311	Brain_Hippocampus	-0.282825	-0.591789	0.303381
ENSG00000005810.17	MYCBP2	0.496077	1	1	0.496077	Brain_Nucleus_accumbens_basal_ganglia	0.496077	Brain_Nucleus_accumbens_basal_ganglia	-0.680676	-0.680676	NA
ENSG00000166228.8	PCBD1	0.496299	3	3	0.145555	Brain_Cerebellum	0.380553	Brain_Cortex	-0.876877	-1.12545	0.297731
ENSG00000109072.13	VTN	0.496324	4	2	0.32825	Brain_Nucleus_accumbens_basal_ganglia	0.899048	Brain_Putamen_basal_ganglia	-0.126864	-0.484838	0.374108
ENSG00000139988.9	RDH12	0.496378	1	1	0.496378	Brain_Substantia_nigra	0.496378	Brain_Substantia_nigra	-0.6802	-0.6802	NA
ENSG00000172354.9	GNB2	0.496394	2	2	0.255795	Brain_Cerebellum	0.532093	Brain_Cerebellar_Hemisphere	-0.624815	-0.880601	0.361736
ENSG00000230852.1	RP11-51G5.1	0.49647	1	1	0.49647	Brain_Hypothalamus	0.49647	Brain_Hypothalamus	-0.680054	-0.680054	NA
ENSG00000137331.11	IER3	0.496605	1	1	0.496605	Brain_Substantia_nigra	0.496605	Brain_Substantia_nigra	0.679842	0.679842	NA
ENSG00000242574.8	HLA-DMB	0.496932	2	2	0.334998	Brain_Cortex	0.616846	Brain_Cerebellum	0.500325	-0.231885	1.0355
ENSG00000204147.9	ASAH2B	0.497005	11	3	0.29126	Brain_Cortex	0.936077	Brain_Anterior_cingulate_cortex_BA24	1.05536	0.332758	0.546468
ENSG00000198454.2	PRR31	0.497055	1	1	0.497055	Brain_Hypothalamus	0.497055	Brain_Hypothalamus	-0.679131	-0.679131	NA
ENSG00000125818.17	PSMF1	0.497129	10	10	0.0697958	Brain_Nucleus_accumbens_basal_ganglia	0.962663	Brain_Anterior_cingulate_cortex_BA24	1.1793	-0.332929	0.89499
ENSG00000114013.15	CD86	0.497155	1	1	0.497155	Brain_Amygdala	0.497155	Brain_Amygdala	0.678972	0.678972	NA
ENSG00000157212.18	PAXIP1	0.497392	1	1	0.497392	Brain_Cerebellum	0.497392	Brain_Cerebellum	0.678599	0.678599	NA
ENSG00000133069.15	TMCC2	0.497405	6	4	0.165742	Brain_Putamen_basal_ganglia	0.82455	Brain_Cerebellum	0.567213	-0.469631	0.823907
ENSG00000251226.1	RP11-469N6.1	0.497503	11	5	0.10741	Brain_Cerebellum	0.95819	Brain_Cortex	1.60995	0.910132	0.652295
ENSG00000170425.3	ADORA2B	0.497775	8	8	0.112124	Brain_Cortex	0.870267	Brain_Caudate_basal_ganglia	1.58872	0.26642	0.908827
ENSG00000197442.9	MAP3K5	0.497775	2	2	0.268588	Brain_Cerebellar_Hemisphere	0.7456	Brain_Cerebellum	-0.324447	-0.715384	0.552869
ENSG00000159337.6	PLA2G4D	0.497814	2	2	0.246884	Brain_Caudate_basal_ganglia	0.854492	Pituitary	1.15795	0.48728	0.94847
ENSG00000160953.15	MUM1	0.497859	12	2	0.174851	Brain_Amygdala	0.787144	Brain_Frontal_Cortex_BA9	1.35678	0.733479	0.328378
ENSG00000149634.4	SPATA25	0.497896	1	1	0.497896	Brain_Hippocampus	0.497896	Brain_Hippocampus	-0.677804	-0.677804	NA
ENSG00000164061.4	BSN	0.497915	1	1	0.497915	Brain_Cortex	0.497915	Brain_Cortex	0.677775	0.677775	NA
ENSG00000172493.20	AFF1	0.497945	7	7	0.0598601	Brain_Caudate_basal_ganglia	0.89996	Brain_Nucleus_accumbens_basal_ganglia	0.422133	-0.84922	0.804569
ENSG00000186111.9	PIP5K1C	0.498135	2	2	0.259242	Brain_Cerebellum	0.523241	Brain_Cerebellar_Hemisphere	-0.638358	-0.883272	0.346361
ENSG00000105750.14	ZNF85	0.498178	11	3	0.165694	Brain_Cerebellar_Hemisphere	0.476453	Brain_Putamen_basal_ganglia	1.38617	1.04508	0.242239
ENSG00000253764.1	RP11-439C15.4	0.498201	9	7	0.0634557	Brain_Putamen_basal_ganglia	0.963594	Brain_Cerebellum	1.85598	0.451728	1.00118
ENSG00000242268.2	LINC02082	0.498224	3	3	0.133377	Pituitary	0.681253	Brain_Nucleus_accumbens_basal_ganglia	-0.410753	-0.795426	0.611806
ENSG00000251381.7	LINC00958	0.498291	2	2	0.449074	Brain_Cortex	0.461822	Brain_Cerebellum	0.75696	0.0105555	1.05558
ENSG00000139436.20	GIT2	0.4983	1	1	0.4983	Brain_Cerebellum	0.4983	Brain_Cerebellum	-0.677167	-0.677167	NA
ENSG00000185940.10	KRTAP5-5	0.498349	2	2	0.262708	Brain_Cerebellum	0.3925	Brain_Cerebellar_Hemisphere	-0.855092	-0.987552	0.187327
ENSG00000132170.19	PPARG	0.498375	3	2	0.28235	Brain_Hypothalamus	0.67014	Brain_Cerebellar_Hemisphere	1.07506	0.670832	0.352671
ENSG00000206190.11	ATP10A	0.49873	3	3	0.279968	Brain_Frontal_Cortex_BA9	0.660525	Brain_Cerebellum	-0.439188	-0.864481	0.36833
ENSG00000168228.14	ZCCHC4	0.49888	2	2	0.264392	Brain_Cerebellum	0.577535	Brain_Cortex	-0.556989	-0.83653	0.395331
ENSG00000163082.9	SGPP2	0.499061	3	2	0.400453	Brain_Nucleus_accumbens_basal_ganglia	0.731724	Brain_Putamen_basal_ganglia	0.840812	0.11732	0.858751
ENSG00000186204.14	CYP4F12	0.499079	7	6	0.0626609	Brain_Anterior_cingulate_cortex_BA24	0.879353	Brain_Putamen_basal_ganglia	1.86159	1.04175	0.55239
ENSG00000203727.3	SAMD5	0.499181	4	2	0.245693	Brain_Cerebellar_Hemisphere	0.712539	Brain_Nucleus_accumbens_basal_ganglia	-0.368448	-0.892744	0.356961
ENSG00000112303.13	VNN2	0.499182	1	1	0.499182	Brain_Substantia_nigra	0.499182	Brain_Substantia_nigra	-0.675777	-0.675777	NA
ENSG00000244355.7	LY6G6D	0.499189	1	1	0.499189	Brain_Substantia_nigra	0.499189	Brain_Substantia_nigra	-0.675766	-0.675766	NA
ENSG00000256427.1	RP11-118B22.4	0.499194	12	5	0.180094	Brain_Cerebellum	0.994597	Brain_Cortex	0.0392486	-0.784335	0.494005
ENSG00000144647.5	POMGNT2	0.499224	9	6	0.103888	Brain_Nucleus_accumbens_basal_ganglia	0.922159	Brain_Anterior_cingulate_cortex_BA24	0.317611	-0.768501	0.839513
ENSG00000197841.14	ZNF181	0.499542	13	3	0.0568865	Brain_Cerebellum	0.51588	Brain_Nucleus_accumbens_basal_ganglia	1.90418	1.2879	0.315335
ENSG00000141527.16	CARD14	0.499552	7	7	0.10113	Brain_Amygdala	0.909533	Brain_Anterior_cingulate_cortex_BA24	1.05522	-0.572784	0.890599
ENSG00000181924.6	COA4	0.499613	1	1	0.499613	Brain_Putamen_basal_ganglia	0.499613	Brain_Putamen_basal_ganglia	-0.675099	-0.675099	NA
ENSG00000130775.15	THEMIS2	0.499623	1	1	0.499623	Brain_Cerebellar_Hemisphere	0.499623	Brain_Cerebellar_Hemisphere	0.675082	0.675082	NA
ENSG00000128563.13	PRKRIP1	0.499655	8	8	0.0761781	Brain_Cerebellar_Hemisphere	0.968672	Brain_Cortex	1.77331	0.675811	0.702161
ENSG00000259905.5	PWRN1	0.499696	12	4	0.0516284	Brain_Cerebellum	0.730081	Brain_Cortex	1.94622	0.816592	0.532626
ENSG00000186818.12	LILRB4	0.499729	1	1	0.499729	Brain_Nucleus_accumbens_basal_ganglia	0.499729	Brain_Nucleus_accumbens_basal_ganglia	0.674916	0.674916	NA
ENSG00000272971.1	RP11-284F21.11	0.499811	1	1	0.499811	Brain_Nucleus_accumbens_basal_ganglia	0.499811	Brain_Nucleus_accumbens_basal_ganglia	0.674787	0.674787	NA
ENSG00000198342.9	ZNF442	0.49982	1	1	0.49982	Brain_Substantia_nigra	0.49982	Brain_Substantia_nigra	0.674773	0.674773	NA
ENSG00000164104.11	HMGB2	0.499939	1	1	0.499939	Brain_Hippocampus	0.499939	Brain_Hippocampus	0.674586	0.674586	NA
ENSG00000152454.3	ZNF256	0.500243	1	1	0.500243	Brain_Anterior_cingulate_cortex_BA24	0.500243	Brain_Anterior_cingulate_cortex_BA24	0.674107	0.674107	NA
ENSG00000196177.12	ACADSB	0.500265	2	2	0.320977	Brain_Cerebellum	0.39839	Brain_Cerebellar_Hemisphere	0.992452	0.918476	0.104617
ENSG00000075651.15	PLD1	0.500386	2	2	0.253185	Brain_Cerebellum	0.77964	Brain_Caudate_basal_ganglia	0.279788	-0.43143	1.00581
ENSG00000117114.19	ADGRL2	0.500515	2	2	0.32214	Brain_Cerebellum	0.591726	Brain_Hippocampus	-0.536336	-0.763204	0.320839
ENSG00000198142.4	SOWAHC	0.500519	1	1	0.500519	Brain_Anterior_cingulate_cortex_BA24	0.500519	Brain_Anterior_cingulate_cortex_BA24	0.673673	0.673673	NA
ENSG00000104964.14	AES	0.500656	1	1	0.500656	Brain_Hippocampus	0.500656	Brain_Hippocampus	0.673457	0.673457	NA
ENSG00000168395.15	ING5	0.500676	5	5	0.116211	Pituitary	0.43632	Brain_Cerebellum	1.24082	-0.313037	1.26816
ENSG00000224478.1	RP11-13P5.1	0.500718	2	2	0.239519	Brain_Caudate_basal_ganglia	0.369827	Brain_Putamen_basal_ganglia	-0.896797	-1.03649	0.197561
ENSG00000167555.13	ZNF528	0.500895	12	8	0.0435131	Brain_Substantia_nigra	0.963857	Brain_Cerebellum	2.01875	0.274374	0.648044
ENSG00000272275.1	RP11-791G15.2	0.500904	2	2	0.335064	Brain_Cerebellar_Hemisphere	0.480106	Brain_Frontal_Cortex_BA9	0.963964	0.128916	1.18094
ENSG00000275395.4	FCGBP	0.500999	12	4	0.268463	Brain_Putamen_basal_ganglia	0.939996	Brain_Caudate_basal_ganglia	0.470055	0.021389	0.488472
ENSG00000274560.1	RP11-285E23.2	0.501198	3	3	0.288738	Brain_Nucleus_accumbens_basal_ganglia	0.422148	Brain_Amygdala	0.8027	-0.372803	1.02295
ENSG00000179930.5	ZNF648	0.501246	1	1	0.501246	Pituitary	0.501246	Pituitary	-0.67253	-0.67253	NA
ENSG00000067066.16	SP100	0.501253	1	1	0.501253	Pituitary	0.501253	Pituitary	0.672519	0.672519	NA
ENSG00000116774.11	OLFML3	0.501275	4	4	0.33342	Brain_Cortex	0.760496	Brain_Cerebellum	0.801085	-0.0331601	0.770348
ENSG00000171302.16	CANT1	0.501361	4	4	0.0809596	Brain_Caudate_basal_ganglia	0.956371	Brain_Frontal_Cortex_BA9	0.258553	-0.532204	0.88083
ENSG00000277013.1	CTC-526N19.1	0.50144	1	1	0.50144	Brain_Caudate_basal_ganglia	0.50144	Brain_Caudate_basal_ganglia	-0.672225	-0.672225	NA
ENSG00000117245.12	KIF17	0.501583	11	5	0.316158	Brain_Hippocampus	0.854875	Brain_Cortex	1.00238	0.376377	0.568966
ENSG00000187778.13	MCRS1	0.501847	1	1	0.501847	Brain_Hippocampus	0.501847	Brain_Hippocampus	0.671587	0.671587	NA
ENSG00000260988.1	RP11-285A1.1	0.501913	2	2	0.257337	Brain_Putamen_basal_ganglia	0.633254	Brain_Nucleus_accumbens_basal_ganglia	1.13271	0.327778	1.13834
ENSG00000227640.2	SOX21-AS1	0.501985	1	1	0.501985	Brain_Nucleus_accumbens_basal_ganglia	0.501985	Brain_Nucleus_accumbens_basal_ganglia	-0.67137	-0.67137	NA
ENSG00000141429.13	GALNT1	0.502062	4	4	0.318331	Brain_Frontal_Cortex_BA9	0.808522	Brain_Cerebellum	0.242334	-0.489049	0.587034
ENSG00000100902.10	PSMA6	0.502133	1	1	0.502133	Brain_Cerebellar_Hemisphere	0.502133	Brain_Cerebellar_Hemisphere	0.671137	0.671137	NA
ENSG00000119125.16	GDA	0.502179	2	2	0.372879	Pituitary	0.580204	Brain_Caudate_basal_ganglia	0.891094	0.169004	1.02119
ENSG00000151715.7	TMEM45B	0.502271	2	2	0.286279	Brain_Substantia_nigra	0.684034	Brain_Cerebellum	1.06632	0.736642	0.466235
ENSG00000213123.10	TCTEX1D2	0.502433	6	6	0.0845865	Brain_Putamen_basal_ganglia	0.934164	Brain_Nucleus_accumbens_basal_ganglia	0.44443	-0.679251	0.855671
ENSG00000066027.11	PPP2R5A	0.502453	2	2	0.279	Brain_Putamen_basal_ganglia	0.626958	Brain_Cerebellar_Hemisphere	-0.486013	-0.78429	0.421828
ENSG00000261159.1	RP11-723O4.9	0.502469	12	3	0.337088	Pituitary	0.908764	Brain_Putamen_basal_ganglia	0.959935	0.157806	0.52201
ENSG00000106648.13	GALNTL5	0.502527	5	5	0.104414	Brain_Caudate_basal_ganglia	0.740703	Brain_Putamen_basal_ganglia	0.823289	-0.544472	0.910577
ENSG00000163482.11	STK36	0.502532	1	1	0.502532	Pituitary	0.502532	Pituitary	-0.67051	-0.67051	NA
ENSG00000166033.11	HTRA1	0.502557	1	1	0.502557	Brain_Putamen_basal_ganglia	0.502557	Brain_Putamen_basal_ganglia	-0.670471	-0.670471	NA
ENSG00000125895.5	TMEM74B	0.502637	4	3	0.151498	Brain_Caudate_basal_ganglia	0.95615	Pituitary	0.714571	-0.136609	0.921626
ENSG00000144218.18	AFF3	0.502689	10	3	0.155977	Brain_Hypothalamus	0.767603	Brain_Anterior_cingulate_cortex_BA24	-0.295511	-0.578145	0.3326
ENSG00000164649.19	CDCA7L	0.502695	5	5	0.128716	Brain_Anterior_cingulate_cortex_BA24	0.6409	Brain_Cerebellum	1.51919	0.00068608	0.980951
ENSG00000126216.13	TUBGCP3	0.502862	1	1	0.502862	Brain_Cortex	0.502862	Brain_Cortex	-0.669994	-0.669994	NA
ENSG00000179335.18	CLK3	0.502863	1	1	0.502863	Brain_Cerebellar_Hemisphere	0.502863	Brain_Cerebellar_Hemisphere	0.669993	0.669993	NA
ENSG00000135624.15	CCT7	0.502971	3	2	0.250544	Brain_Hypothalamus	0.950994	Brain_Nucleus_accumbens_basal_ganglia	1.14903	0.522563	0.606359
ENSG00000135951.14	TSGA10	0.502985	13	3	0.196824	Brain_Hippocampus	0.990953	Pituitary	1.29065	0.666224	0.515692
ENSG00000172466.15	ZNF24	0.503021	1	1	0.503021	Brain_Cortex	0.503021	Brain_Cortex	0.669743	0.669743	NA
ENSG00000163394.5	CCKAR	0.503111	2	2	0.641228	Brain_Nucleus_accumbens_basal_ganglia	0.794871	Brain_Caudate_basal_ganglia	0.465982	0.102996	0.51334
ENSG00000136897.7	MRPL50	0.503162	4	4	0.195286	Brain_Frontal_Cortex_BA9	0.958144	Brain_Caudate_basal_ganglia	1.2951	0.0668622	1.03806
ENSG00000119638.12	NEK9	0.503292	1	1	0.503292	Brain_Hypothalamus	0.503292	Brain_Hypothalamus	-0.669319	-0.669319	NA
ENSG00000165084.15	C8orf34	0.503376	2	2	0.272759	Brain_Cerebellum	0.561605	Brain_Hippocampus	1.09673	0.258136	1.18595
ENSG00000225924.2	RP1-111D6.4	0.503477	2	2	0.243552	Brain_Caudate_basal_ganglia	0.876397	Brain_Hippocampus	-0.155538	-0.660846	0.714613
ENSG00000081377.16	CDC14B	0.50365	3	3	0.204774	Brain_Caudate_basal_ganglia	0.256948	Brain_Cortex	1.26807	1.21823	0.0736512
ENSG00000115977.18	AAK1	0.503683	1	1	0.503683	Brain_Cerebellum	0.503683	Brain_Cerebellum	0.668706	0.668706	NA
ENSG00000130813.17	C19orf66	0.503702	1	1	0.503702	Brain_Caudate_basal_ganglia	0.503702	Brain_Caudate_basal_ganglia	-0.668676	-0.668676	NA
ENSG00000177156.10	TALDO1	0.503728	2	2	0.309232	Brain_Caudate_basal_ganglia	0.56608	Pituitary	1.01683	0.2215	1.12477
ENSG00000186523.14	FAM86B1	0.503745	4	4	0.154419	Brain_Cerebellum	0.956501	Brain_Caudate_basal_ganglia	1.4241	0.849386	0.575487
ENSG00000150753.11	CCT5	0.503788	1	1	0.503788	Pituitary	0.503788	Pituitary	-0.668542	-0.668542	NA
ENSG00000187790.10	FANCM	0.503824	4	3	0.229479	Brain_Cerebellum	0.979629	Brain_Caudate_basal_ganglia	1.2017	0.497289	0.520192
ENSG00000169218.13	RSPO1	0.503894	1	1	0.503894	Brain_Frontal_Cortex_BA9	0.503894	Brain_Frontal_Cortex_BA9	0.668375	0.668375	NA
ENSG00000259803.6	SLC22A31	0.503935	7	6	0.436882	Brain_Cortex	0.903735	Brain_Cerebellum	0.77747	0.026975	0.534974
ENSG00000130702.15	LAMA5	0.504006	3	3	0.164975	Brain_Amygdala	0.72898	Brain_Cerebellum	0.44784	-0.429058	0.920967
ENSG00000070018.8	LRP6	0.504074	3	3	0.234411	Brain_Nucleus_accumbens_basal_ganglia	0.99823	Brain_Cerebellum	0.00221884	-0.637752	0.600573
ENSG00000232040.2	ZBED9	0.504302	1	1	0.504302	Brain_Hippocampus	0.504302	Brain_Hippocampus	-0.667737	-0.667737	NA
ENSG00000265369.3	PCAT18	0.504315	3	3	0.186503	Brain_Putamen_basal_ganglia	0.827167	Brain_Caudate_basal_ganglia	0.218336	-0.608182	0.775939
ENSG00000213793.5	ZNF888	0.504367	3	3	0.391729	Brain_Cerebellar_Hemisphere	0.643991	Brain_Caudate_basal_ganglia	0.601011	-0.2392	0.753887
ENSG00000185630.18	PBX1	0.504573	1	1	0.504573	Brain_Putamen_basal_ganglia	0.504573	Brain_Putamen_basal_ganglia	0.667312	0.667312	NA
ENSG00000125772.12	GPCPD1	0.504617	2	2	0.26954	Brain_Anterior_cingulate_cortex_BA24	0.760434	Brain_Cerebellum	1.10412	0.704517	0.565128
ENSG00000183117.18	CSMD1	0.504687	8	8	0.143508	Brain_Anterior_cingulate_cortex_BA24	0.900285	Brain_Cortex	0.949609	-0.538248	0.804803
ENSG00000214274.9	ANG	0.504761	1	1	0.504761	Brain_Hypothalamus	0.504761	Brain_Hypothalamus	-0.667017	-0.667017	NA
ENSG00000121903.14	ZSCAN20	0.504911	1	1	0.504911	Pituitary	0.504911	Pituitary	-0.666783	-0.666783	NA
ENSG00000113595.14	TRIM23	0.505055	1	1	0.505055	Pituitary	0.505055	Pituitary	-0.666558	-0.666558	NA
ENSG00000152595.16	MEPE	0.50508	2	2	0.303919	Brain_Cortex	0.585586	Brain_Nucleus_accumbens_basal_ganglia	1.02806	0.786654	0.341406
ENSG00000168309.16	FAM107A	0.50511	1	1	0.50511	Brain_Nucleus_accumbens_basal_ganglia	0.50511	Brain_Nucleus_accumbens_basal_ganglia	-0.666472	-0.666472	NA
ENSG00000136918.7	WDR38	0.505276	1	1	0.505276	Brain_Anterior_cingulate_cortex_BA24	0.505276	Brain_Anterior_cingulate_cortex_BA24	0.666212	0.666212	NA
ENSG00000182718.16	ANXA2	0.505401	2	2	0.427578	Brain_Cerebellum	0.880836	Brain_Frontal_Cortex_BA9	0.793343	0.321716	0.66698
ENSG00000133063.15	CHIT1	0.505425	2	2	0.250383	Brain_Frontal_Cortex_BA9	0.276616	Brain_Cortex	1.14942	1.11869	0.0434634
ENSG00000110436.11	SLC1A2	0.505495	1	1	0.505495	Brain_Cerebellar_Hemisphere	0.505495	Brain_Cerebellar_Hemisphere	-0.665869	-0.665869	NA
ENSG00000067365.14	METTL22	0.505569	8	2	0.249409	Brain_Caudate_basal_ganglia	0.650117	Brain_Frontal_Cortex_BA9	-0.453599	-0.698757	0.22067
ENSG00000149380.11	P4HA3	0.505591	5	5	0.153218	Brain_Cortex	0.575359	Brain_Cerebellar_Hemisphere	1.42826	-0.0612204	1.01271
ENSG00000168214.20	RBPJ	0.505668	2	2	0.26058	Brain_Putamen_basal_ganglia	0.746092	Brain_Caudate_basal_ganglia	1.12502	0.400612	1.02447
ENSG00000146834.13	MEPCE	0.505712	6	4	0.135736	Pituitary	0.873177	Brain_Putamen_basal_ganglia	1.49186	0.202241	0.781569
ENSG00000139985.6	ADAM21	0.505843	1	1	0.505843	Pituitary	0.505843	Pituitary	0.665325	0.665325	NA
ENSG00000100030.14	MAPK1	0.506003	1	1	0.506003	Brain_Hippocampus	0.506003	Brain_Hippocampus	0.665075	0.665075	NA
ENSG00000164619.8	BMPER	0.506022	5	4	0.179764	Pituitary	0.999765	Brain_Cerebellar_Hemisphere	1.34148	0.153465	0.768069
ENSG00000140995.16	DEF8	0.506044	6	4	0.271881	Brain_Nucleus_accumbens_basal_ganglia	0.801492	Brain_Cortex	0.546066	-0.331309	0.660964
ENSG00000130653.15	PNPLA7	0.506079	13	10	0.116936	Pituitary	0.996663	Brain_Frontal_Cortex_BA9	1.03517	-0.209348	0.740301
ENSG00000250105.1	CTD-3074O7.2	0.506224	2	1	0.500753	Brain_Cerebellar_Hemisphere	0.51344	Brain_Cerebellum	-0.65349	-0.663398	0.0140111
ENSG00000092020.10	PPP2R3C	0.506412	10	5	0.0681513	Brain_Cortex	0.790583	Brain_Cerebellar_Hemisphere	1.82401	0.982311	0.526235
ENSG00000168995.13	SIGLEC7	0.506423	4	3	0.14807	Brain_Cortex	0.794161	Pituitary	1.44638	0.716704	0.509144
ENSG00000133313.14	CNDP2	0.506513	11	10	0.0887411	Brain_Amygdala	0.997586	Brain_Cortex	0.920735	-0.135079	0.838792
ENSG00000095464.9	PDE6C	0.506546	2	2	0.339756	Pituitary	0.357314	Brain_Hippocampus	0.954647	0.937571	0.0241488
ENSG00000170852.10	KBTBD2	0.506615	7	3	0.391201	Brain_Hippocampus	0.918114	Brain_Cerebellum	0.857441	0.369177	0.393262
ENSG00000166595.11	FAM96B	0.506635	1	1	0.506635	Brain_Substantia_nigra	0.506635	Brain_Substantia_nigra	-0.664086	-0.664086	NA
ENSG00000168569.7	TMEM223	0.506684	4	4	0.0842866	Pituitary	0.987579	Brain_Hypothalamus	-0.0155675	-0.570644	0.782002
ENSG00000088930.7	XRN2	0.506801	3	3	0.248445	Brain_Caudate_basal_ganglia	0.528521	Brain_Nucleus_accumbens_basal_ganglia	1.15413	0.497938	0.981383
ENSG00000205809.9	KLRC2	0.506975	13	2	0.358115	Pituitary	0.967666	Brain_Cortex	0.918962	0.50796	0.300869
ENSG00000235314.1	LINC00957	0.507103	10	9	0.017674	Brain_Cortex	0.987492	Brain_Caudate_basal_ganglia	2.37238	0.885877	0.893299
ENSG00000159788.18	RGS12	0.507331	7	7	0.159638	Pituitary	0.820347	Brain_Cerebellum	0.784277	-0.513436	0.684517
ENSG00000166845.13	C18orf54	0.507369	2	1	0.375732	Brain_Cerebellar_Hemisphere	0.669603	Brain_Cerebellum	0.885787	0.65624	0.324628
ENSG00000224568.1	LINC01886	0.507382	1	1	0.507382	Brain_Anterior_cingulate_cortex_BA24	0.507382	Brain_Anterior_cingulate_cortex_BA24	-0.662919	-0.662919	NA
ENSG00000105617.3	LENG1	0.507403	1	1	0.507403	Brain_Cerebellum	0.507403	Brain_Cerebellum	0.662887	0.662887	NA
ENSG00000274419.6	TBC1D3D	0.507706	7	1	0.396542	Brain_Cortex	0.760729	Brain_Amygdala	-0.304524	-0.648602	0.187909
ENSG00000278765.1	RP5-890E16.5	0.507734	5	4	0.173149	Pituitary	0.72507	Brain_Anterior_cingulate_cortex_BA24	-0.351691	-0.979922	0.4443
ENSG00000002746.14	HECW1	0.507776	1	1	0.507776	Brain_Nucleus_accumbens_basal_ganglia	0.507776	Brain_Nucleus_accumbens_basal_ganglia	0.662305	0.662305	NA
ENSG00000245729.2	RP11-480D4.1	0.507806	1	1	0.507806	Brain_Substantia_nigra	0.507806	Brain_Substantia_nigra	0.662258	0.662258	NA
ENSG00000231680.1	AP003774.6	0.507813	7	6	0.108343	Brain_Nucleus_accumbens_basal_ganglia	0.721791	Pituitary	0.754228	-0.142763	0.899185
ENSG00000164488.11	DACT2	0.507934	1	1	0.507934	Brain_Cortex	0.507934	Brain_Cortex	-0.662059	-0.662059	NA
ENSG00000228549.3	RP11-108M9.3	0.507937	7	7	0.0681986	Brain_Cortex	0.731151	Brain_Cerebellum	1.82369	0.824654	0.695635
ENSG00000148634.15	HERC4	0.508094	1	1	0.508094	Pituitary	0.508094	Pituitary	0.661808	0.661808	NA
ENSG00000267272.5	LINC01140	0.508121	8	5	0.154476	Brain_Cortex	0.870273	Brain_Nucleus_accumbens_basal_ganglia	1.4192	0.317911	0.881869
ENSG00000259134.5	LINC00924	0.508218	8	6	0.225475	Brain_Putamen_basal_ganglia	0.789569	Brain_Nucleus_accumbens_basal_ganglia	0.26687	-0.682381	0.439778
ENSG00000109452.12	INPP4B	0.50839	2	2	0.414012	Pituitary	0.54587	Brain_Substantia_nigra	0.603961	-0.106446	1.00467
ENSG00000135447.16	PPP1R1A	0.508408	1	1	0.508408	Brain_Hypothalamus	0.508408	Brain_Hypothalamus	-0.661318	-0.661318	NA
ENSG00000107518.16	ATRNL1	0.508582	3	3	0.129958	Brain_Hypothalamus	0.643238	Brain_Cerebellum	0.813783	-0.387887	1.16585
ENSG00000263002.7	ZNF234	0.508631	3	3	0.137934	Brain_Cerebellar_Hemisphere	0.826827	Pituitary	1.48353	0.521616	0.872504
ENSG00000228594.3	FNDC10	0.508718	1	1	0.508718	Brain_Putamen_basal_ganglia	0.508718	Brain_Putamen_basal_ganglia	0.660834	0.660834	NA
ENSG00000196911.10	KPNA5	0.508885	1	1	0.508885	Brain_Cerebellum	0.508885	Brain_Cerebellum	-0.660575	-0.660575	NA
ENSG00000100908.13	EMC9	0.508946	4	1	0.493075	Brain_Nucleus_accumbens_basal_ganglia	0.558557	Brain_Anterior_cingulate_cortex_BA24	0.685426	0.648029	0.0457847
ENSG00000074660.15	SCARF1	0.508962	1	1	0.508962	Brain_Cerebellar_Hemisphere	0.508962	Brain_Cerebellar_Hemisphere	-0.660454	-0.660454	NA
ENSG00000108691.9	CCL2	0.509116	1	1	0.509116	Brain_Substantia_nigra	0.509116	Brain_Substantia_nigra	-0.660215	-0.660215	NA
ENSG00000117480.15	FAAH	0.509281	8	6	0.0706854	Brain_Putamen_basal_ganglia	0.969131	Brain_Substantia_nigra	1.80749	0.921909	0.729714
ENSG00000163354.14	DCST2	0.509335	12	6	0.129642	Brain_Caudate_basal_ganglia	0.812601	Brain_Nucleus_accumbens_basal_ganglia	1.51552	1.06688	0.408097
ENSG00000159248.4	GJD2	0.509347	2	2	0.47469	Brain_Cerebellum	0.479877	Pituitary	0.714869	0.00418447	1.00506
ENSG00000251576.1	LINC01267	0.50935	1	1	0.50935	Pituitary	0.50935	Pituitary	0.65985	0.65985	NA
ENSG00000236653.2	LINC01923	0.509545	1	1	0.509545	Brain_Cortex	0.509545	Brain_Cortex	0.659547	0.659547	NA
ENSG00000134779.14	TPGS2	0.509694	9	8	0.0436842	Brain_Putamen_basal_ganglia	0.945206	Brain_Hippocampus	0.288703	-0.506473	0.753093
ENSG00000142409.5	ZNF787	0.509816	1	1	0.509816	Brain_Cortex	0.509816	Brain_Cortex	0.659125	0.659125	NA
ENSG00000125510.15	OPRL1	0.509883	3	2	0.248567	Brain_Cerebellum	0.752308	Brain_Hippocampus	1.15384	0.634781	0.82422
ENSG00000111875.7	ASF1A	0.510016	2	2	0.252557	Brain_Anterior_cingulate_cortex_BA24	0.719894	Brain_Cerebellar_Hemisphere	1.14416	0.39278	1.06261
ENSG00000141441.15	GAREM1	0.510095	2	2	0.246682	Brain_Cerebellum	0.983207	Brain_Anterior_cingulate_cortex_BA24	1.15845	0.589748	0.804263
ENSG00000226853.2	AC010894.3	0.510164	2	2	0.273116	Brain_Cerebellum	0.711821	Pituitary	0.369412	-0.363252	1.03614
ENSG00000106484.14	MEST	0.510204	5	5	0.0669616	Brain_Cortex	0.546317	Brain_Frontal_Cortex_BA9	1.83193	1.1839	0.465494
ENSG00000242220.6	TCP10L	0.510277	5	2	0.205151	Pituitary	0.410754	Brain_Cerebellum	1.26701	1.06354	0.163412
ENSG00000232629.8	HLA-DQB2	0.510361	13	3	0.139683	Brain_Cortex	0.963241	Brain_Cerebellar_Hemisphere	1.47697	0.761103	0.502537
ENSG00000105202.8	FBL	0.510454	1	1	0.510454	Brain_Cerebellum	0.510454	Brain_Cerebellum	0.65813	0.65813	NA
ENSG00000258418.1	RP11-662J14.1	0.51057	1	1	0.51057	Brain_Cortex	0.51057	Brain_Cortex	-0.65795	-0.65795	NA
ENSG00000197603.13	C5orf42	0.510695	2	2	0.246643	Brain_Cerebellum	0.919901	Brain_Cortex	0.100559	-0.528992	0.890318
ENSG00000272810.1	U91328.22	0.510697	1	1	0.510697	Brain_Putamen_basal_ganglia	0.510697	Brain_Putamen_basal_ganglia	0.657753	0.657753	NA
ENSG00000116954.7	RRAGC	0.510755	1	1	0.510755	Brain_Hippocampus	0.510755	Brain_Hippocampus	0.657662	0.657662	NA
ENSG00000182325.10	FBXL6	0.510848	3	3	0.227926	Brain_Cerebellum	0.701669	Brain_Hippocampus	1.20572	0.0943793	0.965621
ENSG00000137225.12	CAPN11	0.510927	4	4	0.101724	Brain_Cortex	0.887838	Pituitary	0.346515	-0.462554	0.904461
ENSG00000106459.14	NRF1	0.510939	6	5	0.22699	Brain_Frontal_Cortex_BA9	0.864067	Brain_Hypothalamus	1.20815	0.293263	0.738047
ENSG00000125885.13	MCM8	0.510977	13	2	0.189703	Brain_Substantia_nigra	0.638044	Brain_Nucleus_accumbens_basal_ganglia	1.31146	0.997519	0.205769
ENSG00000163214.20	DHX57	0.510995	2	2	0.275283	Brain_Cerebellum	0.734526	Brain_Nucleus_accumbens_basal_ganglia	0.339112	-0.375933	1.01123
ENSG00000074755.14	ZZEF1	0.511	2	2	0.27936	Brain_Putamen_basal_ganglia	0.933067	Brain_Cortex	-0.083987	-0.582873	0.705531
ENSG00000096092.5	TMEM14A	0.51101	1	1	0.51101	Brain_Frontal_Cortex_BA9	0.51101	Brain_Frontal_Cortex_BA9	0.657266	0.657266	NA
ENSG00000165091.15	TMC1	0.511044	2	2	0.266772	Brain_Hippocampus	0.960399	Brain_Cortex	1.11053	0.530437	0.820371
ENSG00000169836.4	TACR3	0.511101	2	2	0.363563	Pituitary	0.526136	Brain_Cortex	0.908598	0.137341	1.09072
ENSG00000186952.14	TMEM232	0.511114	3	3	0.143547	Brain_Cerebellar_Hemisphere	0.837063	Brain_Cerebellum	1.46271	0.669206	0.690432
ENSG00000163811.11	WDR43	0.511234	2	2	0.271594	Brain_Cerebellum	0.725335	Brain_Cerebellar_Hemisphere	1.0994	0.725368	0.528959
ENSG00000036530.8	CYP46A1	0.51124	2	2	0.25594	Brain_Cerebellum	0.784148	Brain_Cerebellar_Hemisphere	1.13604	0.431061	0.99699
ENSG00000172954.13	LCLAT1	0.51125	6	4	0.166122	Brain_Caudate_basal_ganglia	0.893569	Brain_Cortex	0.586319	-0.182189	0.737974
ENSG00000125447.16	GGA3	0.511309	3	2	0.274278	Pituitary	0.79078	Brain_Cerebellar_Hemisphere	-0.265298	-0.815003	0.47607
ENSG00000103034.14	NDRG4	0.511518	3	3	0.14466	Brain_Cerebellar_Hemisphere	0.88511	Brain_Anterior_cingulate_cortex_BA24	1.45865	1.01396	0.753041
ENSG00000101181.17	MTG2	0.511558	9	6	0.0487075	Brain_Amygdala	0.977124	Brain_Frontal_Cortex_BA9	0.249925	-0.482754	0.68921
ENSG00000230417.11	LINC00856	0.511657	2	2	0.370628	Brain_Cerebellum	0.678261	Pituitary	-0.414838	-0.655068	0.339737
ENSG00000175894.14	TSPEAR	0.5117	2	2	0.253893	Brain_Nucleus_accumbens_basal_ganglia	0.785147	Brain_Amygdala	-0.272617	-0.706781	0.614
ENSG00000129467.13	ADCY4	0.511879	6	5	0.468733	Brain_Cortex	0.872037	Brain_Cerebellum	0.724542	0.19262	0.528715
ENSG00000100321.14	SYNGR1	0.511888	4	4	0.307063	Brain_Putamen_basal_ganglia	0.786457	Brain_Cerebellum	0.572488	-0.410735	0.735237
ENSG00000178462.11	TUBAL3	0.512068	2	2	0.29407	Brain_Cerebellar_Hemisphere	0.914682	Brain_Frontal_Cortex_BA9	0.107135	-0.471049	0.817677
ENSG00000114544.16	SLC41A3	0.51211	4	3	0.141204	Pituitary	0.815276	Brain_Cerebellum	1.47132	0.992948	0.596048
ENSG00000177666.16	PNPLA2	0.512423	7	7	0.113802	Brain_Nucleus_accumbens_basal_ganglia	0.683265	Brain_Cerebellum	1.58133	0.684148	0.909315
ENSG00000064763.10	FAR2	0.512435	3	2	0.393738	Brain_Putamen_basal_ganglia	0.486748	Brain_Cerebellum	-0.69549	-0.777623	0.07891
ENSG00000064490.13	RFXANK	0.512494	1	1	0.512494	Brain_Nucleus_accumbens_basal_ganglia	0.512494	Brain_Nucleus_accumbens_basal_ganglia	-0.65496	-0.65496	NA
ENSG00000165474.5	GJB2	0.51252	7	6	0.129304	Brain_Hippocampus	0.741111	Pituitary	0.416622	-0.58584	0.743132
ENSG00000130598.15	TNNI2	0.512703	2	2	0.317556	Brain_Caudate_basal_ganglia	0.795625	Brain_Frontal_Cortex_BA9	0.259013	-0.370239	0.889898
ENSG00000163930.9	BAP1	0.512909	2	2	0.29391	Brain_Cortex	0.723539	Brain_Hippocampus	1.04958	0.701658	0.492039
ENSG00000173124.14	ACSM6	0.513099	1	1	0.513099	Pituitary	0.513099	Pituitary	0.654021	0.654021	NA
ENSG00000183484.11	GPR132	0.513222	3	2	0.321188	Brain_Substantia_nigra	0.396398	Brain_Putamen_basal_ganglia	0.99202	0.937659	0.0781729
ENSG00000186867.10	QRFPR	0.513232	2	2	0.292632	Pituitary	0.818215	Brain_Cerebellar_Hemisphere	0.229841	-0.411262	0.906657
ENSG00000154274.14	C4orf19	0.513246	2	1	0.43702	Brain_Cerebellum	0.601909	Brain_Cerebellar_Hemisphere	-0.521657	-0.649446	0.180721
ENSG00000272024.1	RP11-546K22.3	0.513248	1	1	0.513248	Brain_Hippocampus	0.513248	Brain_Hippocampus	0.653789	0.653789	NA
ENSG00000104490.17	NCALD	0.513944	3	3	0.229246	Brain_Nucleus_accumbens_basal_ganglia	0.718322	Brain_Cortex	1.00141	-0.187199	1.11206
ENSG00000214128.10	TMEM213	0.514023	1	1	0.514023	Pituitary	0.514023	Pituitary	0.652587	0.652587	NA
ENSG00000077522.12	ACTN2	0.514283	2	2	0.279926	Brain_Nucleus_accumbens_basal_ganglia	0.664316	Brain_Cerebellum	1.08048	0.757223	0.457161
ENSG00000118007.12	STAG1	0.514401	1	1	0.514401	Brain_Substantia_nigra	0.514401	Brain_Substantia_nigra	-0.652	-0.652	NA
ENSG00000112137.17	PHACTR1	0.514545	3	3	0.302428	Brain_Substantia_nigra	0.630839	Brain_Frontal_Cortex_BA9	0.480546	-0.460541	0.821137
ENSG00000226979.8	LTA	0.514687	4	4	0.162771	Brain_Hypothalamus	0.7515	Brain_Cerebellar_Hemisphere	1.39581	0.253852	0.893771
ENSG00000221838.9	AP4M1	0.514754	6	5	0.0418831	Brain_Cerebellum	0.944228	Brain_Frontal_Cortex_BA9	0.875052	-0.534331	1.17233
ENSG00000029364.11	SLC39A9	0.514894	1	1	0.514894	Brain_Cerebellar_Hemisphere	0.514894	Brain_Cerebellar_Hemisphere	-0.651237	-0.651237	NA
ENSG00000148180.19	GSN	0.51497	1	1	0.51497	Brain_Hippocampus	0.51497	Brain_Hippocampus	-0.651119	-0.651119	NA
ENSG00000181523.12	SGSH	0.515143	6	6	0.366604	Brain_Putamen_basal_ganglia	0.906573	Brain_Caudate_basal_ganglia	0.286181	-0.357797	0.433813
ENSG00000213246.6	SUPT4H1	0.515274	9	4	0.126976	Brain_Frontal_Cortex_BA9	0.959443	Brain_Substantia_nigra	-0.0508519	-1.23496	0.516108
ENSG00000119547.5	ONECUT2	0.515344	2	2	0.271202	Brain_Cortex	0.501139	Brain_Frontal_Cortex_BA9	1.1003	0.8865	0.302359
ENSG00000128918.14	ALDH1A2	0.515366	2	2	0.252903	Brain_Cerebellum	0.885832	Brain_Nucleus_accumbens_basal_ganglia	-0.14358	-0.643454	0.706929
ENSG00000138696.10	BMPR1B	0.515385	1	1	0.515385	Brain_Caudate_basal_ganglia	0.515385	Brain_Caudate_basal_ganglia	-0.650475	-0.650475	NA
ENSG00000136100.12	VPS36	0.515497	5	5	0.172832	Brain_Caudate_basal_ganglia	0.827179	Pituitary	1.36316	0.575595	0.84702
ENSG00000138448.11	ITGAV	0.515528	8	6	0.0870863	Brain_Cerebellum	0.78412	Brain_Putamen_basal_ganglia	1.71097	0.953609	0.490101
ENSG00000089902.9	RCOR1	0.515713	1	1	0.515713	Brain_Nucleus_accumbens_basal_ganglia	0.515713	Brain_Nucleus_accumbens_basal_ganglia	-0.649968	-0.649968	NA
ENSG00000170802.15	FOXN2	0.515859	13	3	0.0422843	Brain_Cerebellum	0.5561	Brain_Anterior_cingulate_cortex_BA24	-0.588644	-1.29645	0.405401
ENSG00000179922.5	ZNF784	0.516169	2	2	0.256873	Brain_Cerebellar_Hemisphere	0.923191	Brain_Cortex	1.13381	0.518699	0.869902
ENSG00000172425.10	TTC36	0.516169	1	1	0.516169	Brain_Cerebellar_Hemisphere	0.516169	Brain_Cerebellar_Hemisphere	0.649261	0.649261	NA
ENSG00000198780.11	FAM169A	0.516356	2	2	0.369133	Pituitary	0.370419	Brain_Cerebellar_Hemisphere	0.898099	0.00120507	1.2684
ENSG00000280776.1	LINC01202	0.516397	1	1	0.516397	Brain_Frontal_Cortex_BA9	0.516397	Brain_Frontal_Cortex_BA9	0.64891	0.64891	NA
ENSG00000171729.13	TMEM51	0.516555	6	6	0.16648	Brain_Amygdala	0.883344	Brain_Hippocampus	0.695484	-0.364439	0.839583
ENSG00000260693.1	AC026150.8	0.516714	1	1	0.516714	Pituitary	0.516714	Pituitary	-0.648418	-0.648418	NA
ENSG00000179218.13	CALR	0.516803	8	7	0.211844	Brain_Substantia_nigra	0.815893	Brain_Cerebellum	0.701208	-0.158812	0.70073
ENSG00000260302.1	RP11-973H7.1	0.516881	4	3	0.601074	Brain_Anterior_cingulate_cortex_BA24	0.903592	Pituitary	0.227747	-0.22348	0.350395
ENSG00000198369.9	SPRED2	0.516983	2	2	0.325449	Brain_Amygdala	0.544443	Brain_Substantia_nigra	0.983322	0.794715	0.266731
ENSG00000253693.1	CTC-535M15.2	0.517051	1	1	0.517051	Pituitary	0.517051	Pituitary	0.647899	0.647899	NA
ENSG00000145439.11	CBR4	0.517062	3	3	0.234778	Brain_Hippocampus	0.828687	Brain_Putamen_basal_ganglia	1.18814	0.185698	1.01813
ENSG00000161011.19	SQSTM1	0.517164	4	4	0.204827	Brain_Putamen_basal_ganglia	0.55228	Brain_Frontal_Cortex_BA9	0.594348	-0.784128	0.919605
ENSG00000204977.9	TRIM13	0.517237	9	5	0.0558939	Brain_Cerebellar_Hemisphere	0.847808	Brain_Frontal_Cortex_BA9	1.91186	0.761079	0.692045
ENSG00000177469.12	PTRF	0.517261	1	1	0.517261	Pituitary	0.517261	Pituitary	-0.647573	-0.647573	NA
ENSG00000167632.14	TRAPPC9	0.517418	4	4	0.205343	Pituitary	0.945138	Brain_Cerebellum	0.307974	-0.298638	0.676947
ENSG00000114698.14	PLSCR4	0.517495	7	3	0.212266	Brain_Cerebellar_Hemisphere	0.952094	Brain_Substantia_nigra	0.500786	0.0737449	0.599681
ENSG00000271239.1	RP11-238F2.1	0.517498	2	2	0.263699	Brain_Frontal_Cortex_BA9	0.66378	Pituitary	1.11769	0.341495	1.09771
ENSG00000182580.2	EPHB3	0.517644	1	1	0.517644	Brain_Cerebellum	0.517644	Brain_Cerebellum	-0.646981	-0.646981	NA
ENSG00000175482.8	POLD4	0.517664	1	1	0.517664	Brain_Cortex	0.517664	Brain_Cortex	-0.64695	-0.64695	NA
ENSG00000140022.9	STON2	0.517758	5	5	0.191923	Brain_Cerebellum	0.627094	Pituitary	1.30491	-0.103397	0.957799
ENSG00000196305.17	IARS	0.517763	3	3	0.14309	Pituitary	0.402988	Brain_Cerebellum	-0.836297	-1.2124	0.33193
ENSG00000173714.7	WFIKKN2	0.517804	2	2	0.25742	Pituitary	0.840144	Brain_Cerebellar_Hemisphere	1.13251	0.465401	0.943437
ENSG00000170260.8	ZNF212	0.517808	5	5	0.0528221	Pituitary	0.737964	Brain_Putamen_basal_ganglia	0.334551	-0.801518	0.822457
ENSG00000140105.17	WARS	0.517819	3	3	0.225595	Pituitary	0.830109	Brain_Cerebellum	1.21178	0.337153	0.820235
ENSG00000154162.14	CDH12	0.517821	3	3	0.158618	Brain_Putamen_basal_ganglia	0.845976	Brain_Cerebellum	-0.194256	-0.706317	0.629928
ENSG00000204967.10	PCDHA4	0.517821	3	3	0.14853	Brain_Cerebellum	0.953259	Brain_Caudate_basal_ganglia	0.0586153	-0.508602	0.816763
ENSG00000204371.11	EHMT2	0.517847	4	4	0.110027	Brain_Nucleus_accumbens_basal_ganglia	0.760775	Brain_Cerebellar_Hemisphere	1.59807	0.761107	0.919437
ENSG00000157181.15	C1orf27	0.517949	7	6	0.120444	Brain_Cerebellum	0.522567	Brain_Caudate_basal_ganglia	0.926595	-0.480875	0.962943
ENSG00000162383.11	SLC1A7	0.518036	12	3	0.272284	Brain_Hypothalamus	0.983247	Brain_Putamen_basal_ganglia	0.565612	-0.158761	0.476409
ENSG00000104886.11	PLEKHJ1	0.518328	4	4	0.165305	Brain_Hypothalamus	0.731525	Brain_Hippocampus	1.38745	0.0795608	1.01357
ENSG00000224914.3	LINC00863	0.518391	3	3	0.294255	Brain_Cerebellum	0.464422	Brain_Cortex	1.04883	0.876318	0.160438
ENSG00000106714.17	CNTNAP3	0.518399	1	1	0.518399	Brain_Cerebellar_Hemisphere	0.518399	Brain_Cerebellar_Hemisphere	-0.645815	-0.645815	NA
ENSG00000160710.15	ADAR	0.518499	4	4	0.258689	Brain_Putamen_basal_ganglia	0.456248	Brain_Cortex	1.1295	0.150526	1.10591
ENSG00000015532.9	XYLT2	0.518789	2	2	0.266477	Brain_Amygdala	0.960593	Pituitary	1.11121	0.580311	0.750809
ENSG00000165669.13	FAM204A	0.518805	1	1	0.518805	Brain_Cerebellar_Hemisphere	0.518805	Brain_Cerebellar_Hemisphere	0.645189	0.645189	NA
ENSG00000263464.2	PPIAL4C	0.518816	1	1	0.518816	Brain_Cerebellum	0.518816	Brain_Cerebellum	-0.645172	-0.645172	NA
ENSG00000203356.2	LINC01562	0.518818	2	2	0.428633	Brain_Cerebellum	0.534291	Brain_Substantia_nigra	0.621469	-0.0850321	0.999143
ENSG00000271398.1	RP5-1092A3.5	0.518848	2	1	0.515849	Brain_Cerebellar_Hemisphere	0.522285	Pituitary	0.649757	0.00496503	0.911873
ENSG00000132405.18	TBC1D14	0.518861	1	1	0.518861	Pituitary	0.518861	Pituitary	-0.645103	-0.645103	NA
ENSG00000145246.13	ATP10D	0.519061	2	2	0.3293	Brain_Anterior_cingulate_cortex_BA24	0.579215	Brain_Cortex	0.975526	0.210497	1.08191
ENSG00000105501.12	SIGLEC5	0.519086	3	3	0.200066	Brain_Anterior_cingulate_cortex_BA24	0.748607	Pituitary	1.28136	0.79486	0.480558
ENSG00000271646.1	RP11-326I11.3	0.519219	2	2	0.254008	Pituitary	0.458267	Brain_Nucleus_accumbens_basal_ganglia	1.14067	0.941185	0.28211
ENSG00000111057.10	KRT18	0.519247	2	2	0.283397	Brain_Cerebellum	0.803774	Brain_Putamen_basal_ganglia	0.248466	-0.412127	0.934219
ENSG00000105829.11	BET1	0.51929	1	1	0.51929	Brain_Cortex	0.51929	Brain_Cortex	-0.64444	-0.64444	NA
ENSG00000205959.3	RP11-689P11.2	0.519322	13	8	0.125683	Brain_Hypothalamus	0.963854	Brain_Putamen_basal_ganglia	1.53135	0.540262	0.779261
ENSG00000179562.2	GCC1	0.519393	1	1	0.519393	Brain_Cerebellum	0.519393	Brain_Cerebellum	0.644281	0.644281	NA
ENSG00000170011.13	MYRIP	0.519404	3	2	0.238748	Brain_Cerebellum	0.983673	Brain_Substantia_nigra	-0.020464	-0.678371	0.594813
ENSG00000277701.4	RP11-734K23.9	0.519451	1	1	0.519451	Brain_Nucleus_accumbens_basal_ganglia	0.519451	Brain_Nucleus_accumbens_basal_ganglia	-0.644191	-0.644191	NA
ENSG00000204186.7	ZDBF2	0.519489	3	3	0.161865	Brain_Hippocampus	0.823164	Brain_Cortex	1.39883	0.217321	1.03414
ENSG00000138604.9	GLCE	0.519662	2	2	0.416212	Brain_Hypothalamus	0.425989	Brain_Amygdala	0.796075	-0.00846803	1.1378
ENSG00000119471.14	HSDL2	0.519712	4	4	0.135665	Brain_Amygdala	0.810924	Brain_Cortex	0.999519	-0.354739	1.17444
ENSG00000170890.13	PLA2G1B	0.519777	1	1	0.519777	Brain_Hippocampus	0.519777	Brain_Hippocampus	0.643689	0.643689	NA
ENSG00000145996.11	CDKAL1	0.519876	1	1	0.519876	Brain_Cerebellum	0.519876	Brain_Cerebellum	-0.643537	-0.643537	NA
ENSG00000146802.12	TMEM168	0.519965	4	3	0.146237	Brain_Putamen_basal_ganglia	0.631728	Brain_Cerebellum	1.45295	0.892903	0.406741
ENSG00000133422.12	MORC2	0.520263	3	3	0.201795	Brain_Hypothalamus	0.750276	Brain_Anterior_cingulate_cortex_BA24	1.27645	0.828124	0.482042
ENSG00000135862.5	LAMC1	0.520274	5	4	0.124817	Brain_Nucleus_accumbens_basal_ganglia	0.981694	Brain_Cortex	0.872246	0.0119263	0.918437
ENSG00000068383.18	INPP5A	0.520291	2	2	0.431617	Brain_Caudate_basal_ganglia	0.689947	Brain_Nucleus_accumbens_basal_ganglia	0.398928	-0.19375	0.838173
ENSG00000123064.12	DDX54	0.520349	1	1	0.520349	Brain_Caudate_basal_ganglia	0.520349	Brain_Caudate_basal_ganglia	0.642807	0.642807	NA
ENSG00000174106.2	LEMD3	0.520542	2	2	0.328252	Pituitary	0.346017	Brain_Cerebellum	-0.942343	-0.959991	0.0249588
ENSG00000275966.1	RP11-1055B8.9	0.520544	1	1	0.520544	Brain_Nucleus_accumbens_basal_ganglia	0.520544	Brain_Nucleus_accumbens_basal_ganglia	0.642506	0.642506	NA
ENSG00000169245.5	CXCL10	0.520587	1	1	0.520587	Brain_Hippocampus	0.520587	Brain_Hippocampus	0.642442	0.642442	NA
ENSG00000258955.1	LINC00519	0.520901	1	1	0.520901	Brain_Hypothalamus	0.520901	Brain_Hypothalamus	-0.641957	-0.641957	NA
ENSG00000018408.14	WWTR1	0.520997	1	1	0.520997	Brain_Putamen_basal_ganglia	0.520997	Brain_Putamen_basal_ganglia	-0.64181	-0.64181	NA
ENSG00000172819.16	RARG	0.521114	1	1	0.521114	Brain_Amygdala	0.521114	Brain_Amygdala	-0.64163	-0.64163	NA
ENSG00000140488.15	CELF6	0.521201	2	2	0.32492	Brain_Putamen_basal_ganglia	0.534076	Brain_Amygdala	-0.621796	-0.803097	0.256398
ENSG00000166348.18	USP54	0.521205	1	1	0.521205	Brain_Amygdala	0.521205	Brain_Amygdala	-0.641489	-0.641489	NA
ENSG00000129910.7	CDH15	0.521288	3	3	0.247661	Brain_Cerebellum	0.520424	Brain_Cerebellar_Hemisphere	1.15605	0.819199	0.291832
ENSG00000129657.14	SEC14L1	0.521323	2	2	0.59575	Brain_Nucleus_accumbens_basal_ganglia	0.942167	Brain_Cortex	-0.0725463	-0.301534	0.323838
ENSG00000077942.18	FBLN1	0.521353	3	3	0.22089	Brain_Nucleus_accumbens_basal_ganglia	0.725407	Pituitary	0.351241	-0.562943	0.8176
ENSG00000198870.7	STKLD1	0.521368	1	1	0.521368	Brain_Nucleus_accumbens_basal_ganglia	0.521368	Brain_Nucleus_accumbens_basal_ganglia	0.641239	0.641239	NA
ENSG00000198125.12	MB	0.521568	1	1	0.521568	Brain_Nucleus_accumbens_basal_ganglia	0.521568	Brain_Nucleus_accumbens_basal_ganglia	-0.64093	-0.64093	NA
ENSG00000187699.10	C2orf88	0.521849	3	3	0.287531	Brain_Caudate_basal_ganglia	0.562484	Brain_Amygdala	1.06355	0.858259	0.250492
ENSG00000170214.3	ADRA1B	0.521862	1	1	0.521862	Brain_Caudate_basal_ganglia	0.521862	Brain_Caudate_basal_ganglia	0.640478	0.640478	NA
ENSG00000225331.1	LINC01678	0.52205	7	4	0.251797	Brain_Cerebellar_Hemisphere	0.554763	Brain_Hippocampus	0.590637	-0.650809	0.592786
ENSG00000263956.6	NBPF11	0.522051	10	4	0.10616	Brain_Cortex	0.55145	Brain_Cerebellum	-0.595589	-1.20239	0.371992
ENSG00000137441.7	FGFBP2	0.522084	2	2	0.254949	Brain_Cortex	0.961509	Brain_Amygdala	0.0482604	-0.545076	0.839104
ENSG00000185627.17	PSMD13	0.522306	13	2	0.180897	Brain_Cerebellar_Hemisphere	0.778094	Brain_Substantia_nigra	0.281803	-0.928896	0.421656
ENSG00000156711.16	MAPK13	0.522414	9	4	0.362769	Brain_Cerebellar_Hemisphere	0.875581	Brain_Nucleus_accumbens_basal_ganglia	0.847713	0.188921	0.533332
ENSG00000160051.11	IQCC	0.522456	1	1	0.522456	Brain_Cortex	0.522456	Brain_Cortex	-0.639565	-0.639565	NA
ENSG00000170265.11	ZNF282	0.522496	1	1	0.522496	Brain_Amygdala	0.522496	Brain_Amygdala	-0.639503	-0.639503	NA
ENSG00000107643.15	MAPK8	0.522518	3	3	0.217753	Brain_Cerebellar_Hemisphere	0.69176	Brain_Cerebellum	1.23253	0.722141	0.447589
ENSG00000270164.1	LINC01480	0.522582	5	4	0.306873	Brain_Frontal_Cortex_BA9	0.790456	Brain_Caudate_basal_ganglia	1.02181	0.287162	0.845794
ENSG00000164631.18	ZNF12	0.522607	2	2	0.40589	Brain_Cerebellum	0.715611	Brain_Cerebellar_Hemisphere	0.364331	-0.233408	0.845331
ENSG00000064666.14	CNN2	0.522664	3	3	0.220158	Brain_Cerebellum	0.621749	Brain_Cerebellar_Hemisphere	0.493373	-0.465909	0.876857
ENSG00000163634.11	THOC7	0.522671	10	7	0.0732685	Brain_Cortex	0.920812	Brain_Frontal_Cortex_BA9	1.79115	0.892124	0.54088
ENSG00000110660.14	SLC35F2	0.522715	10	2	0.244013	Brain_Cerebellar_Hemisphere	0.619691	Brain_Anterior_cingulate_cortex_BA24	1.16502	0.886488	0.173663
ENSG00000109684.14	CLNK	0.522719	2	2	0.278317	Brain_Cerebellum	0.414878	Brain_Cerebellar_Hemisphere	1.08411	0.949723	0.190047
ENSG00000182327.7	GLTPD2	0.522801	3	3	0.323239	Brain_Caudate_basal_ganglia	0.913758	Brain_Frontal_Cortex_BA9	0.987824	0.143061	0.827931
ENSG00000141499.16	WRAP53	0.522971	1	1	0.522971	Pituitary	0.522971	Pituitary	-0.638772	-0.638772	NA
ENSG00000273113.1	RP11-367H1.1	0.523051	2	2	0.30521	Pituitary	0.706753	Brain_Cerebellar_Hemisphere	0.37622	-0.324553	0.991042
ENSG00000274372.4	RP11-94I2.4	0.523058	1	1	0.523058	Brain_Putamen_basal_ganglia	0.523058	Brain_Putamen_basal_ganglia	0.638639	0.638639	NA
ENSG00000164330.16	EBF1	0.523199	1	1	0.523199	Brain_Nucleus_accumbens_basal_ganglia	0.523199	Brain_Nucleus_accumbens_basal_ganglia	0.638421	0.638421	NA
ENSG00000104112.8	SCG3	0.523258	7	7	0.198666	Brain_Cerebellum	0.797673	Brain_Nucleus_accumbens_basal_ganglia	1.18141	-0.00276409	0.83416
ENSG00000141480.17	ARRB2	0.523849	3	3	0.280703	Pituitary	0.586665	Brain_Cerebellum	1.07874	0.477155	0.888754
ENSG00000183773.15	AIFM3	0.523915	1	1	0.523915	Pituitary	0.523915	Pituitary	-0.637322	-0.637322	NA
ENSG00000179902.12	C1orf194	0.523996	9	8	0.381839	Brain_Frontal_Cortex_BA9	0.92721	Brain_Amygdala	0.690579	-0.0555422	0.524861
ENSG00000116209.11	TMEM59	0.523998	1	1	0.523998	Brain_Cortex	0.523998	Brain_Cortex	-0.637194	-0.637194	NA
ENSG00000182902.13	SLC25A18	0.524125	3	3	0.370035	Brain_Caudate_basal_ganglia	0.622147	Brain_Nucleus_accumbens_basal_ganglia	0.896407	0.385661	0.764132
ENSG00000266258.1	LINC01909	0.524269	2	2	0.358153	Brain_Frontal_Cortex_BA9	0.505753	Brain_Cerebellar_Hemisphere	-0.665465	-0.792178	0.179198
ENSG00000127561.14	SYNGR3	0.524321	1	1	0.524321	Pituitary	0.524321	Pituitary	0.636699	0.636699	NA
ENSG00000272745.1	RP5-1007H16.1	0.524391	3	3	0.304285	Brain_Caudate_basal_ganglia	0.871859	Brain_Cortex	1.02729	0.730527	0.493117
ENSG00000280707.2	RP11-568A7.4	0.524422	1	1	0.524422	Brain_Caudate_basal_ganglia	0.524422	Brain_Caudate_basal_ganglia	0.636543	0.636543	NA
ENSG00000215845.10	TSTD1	0.524442	10	8	0.0491081	Brain_Cerebellum	0.982684	Brain_Amygdala	1.96765	1.11018	0.692158
ENSG00000106348.16	IMPDH1	0.524538	1	1	0.524538	Brain_Cortex	0.524538	Brain_Cortex	-0.636366	-0.636366	NA
ENSG00000253230.8	LINC00599	0.524641	1	1	0.524641	Brain_Frontal_Cortex_BA9	0.524641	Brain_Frontal_Cortex_BA9	-0.636208	-0.636208	NA
ENSG00000162437.14	RAVER2	0.52482	2	2	0.319259	Brain_Cerebellar_Hemisphere	0.396214	Brain_Cerebellum	0.995983	0.922193	0.104355
ENSG00000137251.15	TINAG	0.524824	1	1	0.524824	Brain_Frontal_Cortex_BA9	0.524824	Brain_Frontal_Cortex_BA9	-0.635927	-0.635927	NA
ENSG00000276030.1	CTD-2027I19.3	0.524854	1	1	0.524854	Brain_Cerebellar_Hemisphere	0.524854	Brain_Cerebellar_Hemisphere	0.635882	0.635882	NA
ENSG00000181392.14	SYNE4	0.524885	1	1	0.524885	Brain_Caudate_basal_ganglia	0.524885	Brain_Caudate_basal_ganglia	0.635833	0.635833	NA
ENSG00000241163.7	LINC00877	0.524949	2	2	0.265083	Brain_Hypothalamus	0.819289	Brain_Putamen_basal_ganglia	-0.22846	-0.671459	0.626496
ENSG00000275038.1	RP11-546B8.6	0.525304	1	1	0.525304	Brain_Cerebellum	0.525304	Brain_Cerebellum	-0.635191	-0.635191	NA
ENSG00000124678.17	TCP11	0.525404	6	5	0.179368	Brain_Putamen_basal_ganglia	0.700313	Brain_Substantia_nigra	0.478941	-0.477388	0.74148
ENSG00000183722.7	LHFP	0.525474	3	3	0.2182	Brain_Nucleus_accumbens_basal_ganglia	0.806845	Brain_Cerebellum	1.23133	0.0586694	1.05429
ENSG00000131375.9	CAPN7	0.525549	1	1	0.525549	Brain_Amygdala	0.525549	Brain_Amygdala	-0.634815	-0.634815	NA
ENSG00000250305.8	KIAA1456	0.525564	4	4	0.204589	Brain_Anterior_cingulate_cortex_BA24	0.811449	Brain_Nucleus_accumbens_basal_ganglia	1.26859	0.62169	0.488043
ENSG00000266094.7	RASSF5	0.525614	1	1	0.525614	Brain_Nucleus_accumbens_basal_ganglia	0.525614	Brain_Nucleus_accumbens_basal_ganglia	0.634716	0.634716	NA
ENSG00000066322.14	ELOVL1	0.525718	1	1	0.525718	Brain_Cerebellum	0.525718	Brain_Cerebellum	-0.634556	-0.634556	NA
ENSG00000186496.10	ZNF396	0.525783	6	6	0.197493	Brain_Putamen_basal_ganglia	0.903823	Brain_Nucleus_accumbens_basal_ganglia	0.120834	-0.46881	0.543695
ENSG00000205882.8	DEFB134	0.52589	5	5	0.143257	Brain_Cerebellar_Hemisphere	0.960861	Brain_Cortex	1.46377	0.431342	0.694758
ENSG00000186487.17	MYT1L	0.525902	1	1	0.525902	Brain_Cerebellum	0.525902	Brain_Cerebellum	0.634275	0.634275	NA
ENSG00000135686.12	KLHL36	0.525935	11	6	0.134856	Brain_Cortex	0.943832	Brain_Caudate_basal_ganglia	1.49522	0.551047	0.491149
ENSG00000249476.1	CTD-2587M2.1	0.525958	11	5	0.200922	Brain_Hippocampus	0.896094	Brain_Caudate_basal_ganglia	1.27893	0.545048	0.670438
ENSG00000135972.8	MRPS9	0.526187	13	3	0.165623	Brain_Putamen_basal_ganglia	0.970881	Brain_Nucleus_accumbens_basal_ganglia	1.38641	0.864057	0.365264
ENSG00000251287.8	ALG1L2	0.526345	3	3	0.247868	Brain_Caudate_basal_ganglia	0.839547	Brain_Putamen_basal_ganglia	-0.202473	-0.605788	0.493123
ENSG00000156642.16	NPTN	0.526455	3	3	0.327752	Brain_Cerebellum	0.781443	Brain_Hypothalamus	0.27744	-0.531829	0.702116
ENSG00000172058.15	SERF1A	0.526594	11	10	0.158788	Pituitary	0.964892	Brain_Cerebellar_Hemisphere	1.40916	0.473012	0.80029
ENSG00000112992.16	NNT	0.526872	2	2	0.307966	Brain_Nucleus_accumbens_basal_ganglia	0.729273	Brain_Caudate_basal_ganglia	1.0195	0.682796	0.47617
ENSG00000172086.7	KRCC1	0.526874	4	4	0.104914	Brain_Nucleus_accumbens_basal_ganglia	0.969131	Brain_Frontal_Cortex_BA9	1.62148	0.250814	1.07401
ENSG00000158169.12	FANCC	0.526922	3	3	0.287173	Brain_Anterior_cingulate_cortex_BA24	0.871468	Brain_Cerebellar_Hemisphere	1.06434	0.182346	0.871904
ENSG00000218819.4	TDRD15	0.527093	1	1	0.527093	Pituitary	0.527093	Pituitary	0.63245	0.63245	NA
ENSG00000187187.13	ZNF546	0.527205	1	1	0.527205	Brain_Nucleus_accumbens_basal_ganglia	0.527205	Brain_Nucleus_accumbens_basal_ganglia	-0.632279	-0.632279	NA
ENSG00000159063.12	ALG8	0.527318	13	5	0.016842	Brain_Frontal_Cortex_BA9	0.881459	Brain_Nucleus_accumbens_basal_ganglia	2.39014	1.21677	0.722231
ENSG00000115966.16	ATF2	0.527338	2	2	0.381954	Brain_Frontal_Cortex_BA9	0.673921	Brain_Hypothalamus	0.420772	-0.226765	0.915756
ENSG00000197860.9	SGTB	0.527571	1	1	0.527571	Brain_Nucleus_accumbens_basal_ganglia	0.527571	Brain_Nucleus_accumbens_basal_ganglia	0.631719	0.631719	NA
ENSG00000187210.12	GCNT1	0.52763	1	1	0.52763	Brain_Hypothalamus	0.52763	Brain_Hypothalamus	0.631627	0.631627	NA
ENSG00000204241.7	RP11-713P17.3	0.52764	11	2	0.209554	Brain_Frontal_Cortex_BA9	0.661356	Brain_Hippocampus	1.25479	0.910892	0.252119
ENSG00000188070.9	C11orf95	0.527668	1	1	0.527668	Brain_Frontal_Cortex_BA9	0.527668	Brain_Frontal_Cortex_BA9	-0.63157	-0.63157	NA
ENSG00000138029.13	HADHB	0.527706	10	3	0.150261	Brain_Caudate_basal_ganglia	0.781784	Brain_Cerebellum	0.276995	-0.965898	0.532747
ENSG00000129465.15	RIPK3	0.527831	2	2	0.314875	Brain_Frontal_Cortex_BA9	0.89163	Brain_Anterior_cingulate_cortex_BA24	1.00505	0.434402	0.807012
ENSG00000148803.11	FUOM	0.527883	1	1	0.527883	Brain_Putamen_basal_ganglia	0.527883	Brain_Putamen_basal_ganglia	0.631241	0.631241	NA
ENSG00000078053.16	AMPH	0.528167	1	1	0.528167	Brain_Cortex	0.528167	Brain_Cortex	0.630807	0.630807	NA
ENSG00000132205.10	EMILIN2	0.52817	4	3	0.206275	Brain_Nucleus_accumbens_basal_ganglia	0.411488	Pituitary	1.26387	0.606366	0.962522
ENSG00000144580.13	CNOT9	0.528213	4	4	0.21325	Brain_Cortex	0.596448	Brain_Cerebellar_Hemisphere	1.24468	0.524519	0.753522
ENSG00000104859.14	CLASRP	0.528223	1	1	0.528223	Brain_Substantia_nigra	0.528223	Brain_Substantia_nigra	0.630721	0.630721	NA
ENSG00000177984.6	LCN15	0.52839	9	2	0.249182	Brain_Frontal_Cortex_BA9	0.604659	Brain_Putamen_basal_ganglia	1.15234	0.957777	0.205656
ENSG00000182197.10	EXT1	0.528446	2	2	0.36053	Brain_Cortex	0.461765	Brain_Putamen_basal_ganglia	-0.735944	-0.82515	0.126157
ENSG00000260804.3	LINC01963	0.528528	13	2	0.188296	Brain_Hypothalamus	0.506842	Brain_Putamen_basal_ganglia	1.31564	1.06931	0.163727
ENSG00000171295.12	ZNF440	0.528617	1	1	0.528617	Brain_Nucleus_accumbens_basal_ganglia	0.528617	Brain_Nucleus_accumbens_basal_ganglia	0.630119	0.630119	NA
ENSG00000161217.11	PCYT1A	0.528619	9	7	0.0836053	Brain_Nucleus_accumbens_basal_ganglia	0.481392	Brain_Caudate_basal_ganglia	1.73014	0.707723	0.932206
ENSG00000175287.18	PHYHD1	0.528639	10	5	0.155233	Brain_Cerebellum	0.974485	Pituitary	1.42129	0.361723	0.482854
ENSG00000198431.15	TXNRD1	0.528721	1	1	0.528721	Pituitary	0.528721	Pituitary	0.62996	0.62996	NA
ENSG00000171469.10	ZNF561	0.528795	11	7	0.0386449	Brain_Hippocampus	0.980685	Brain_Putamen_basal_ganglia	0.730887	-0.345734	0.72241
ENSG00000100987.14	VSX1	0.528826	13	4	0.255845	Brain_Anterior_cingulate_cortex_BA24	0.999132	Brain_Nucleus_accumbens_basal_ganglia	1.13627	0.179823	0.38214
ENSG00000126878.12	AIF1L	0.528835	3	3	0.164189	Brain_Caudate_basal_ganglia	0.701707	Brain_Hippocampus	1.39112	0.734532	0.569097
ENSG00000154146.12	NRGN	0.528988	2	2	0.353933	Brain_Cerebellum	0.516401	Brain_Hypothalamus	0.926987	0.787945	0.196635
ENSG00000259478.2	RP11-753A21.1	0.529239	1	1	0.529239	Brain_Hippocampus	0.529239	Brain_Hippocampus	0.629169	0.629169	NA
ENSG00000164332.7	UBLCP1	0.529293	2	2	0.259933	Brain_Cerebellum	0.881237	Pituitary	1.12655	0.637976	0.690949
ENSG00000159871.14	LYPD5	0.52948	6	5	0.088859	Brain_Hippocampus	0.97896	Brain_Anterior_cingulate_cortex_BA24	1.70145	0.607077	0.607797
ENSG00000143418.19	CERS2	0.529506	1	1	0.529506	Brain_Cerebellum	0.529506	Brain_Cerebellum	-0.628761	-0.628761	NA
ENSG00000100605.16	ITPK1	0.529635	1	1	0.529635	Brain_Cerebellar_Hemisphere	0.529635	Brain_Cerebellar_Hemisphere	0.628563	0.628563	NA
ENSG00000176890.15	TYMS	0.529712	2	2	0.309756	Brain_Anterior_cingulate_cortex_BA24	0.604208	Pituitary	1.01573	0.248688	1.08477
ENSG00000182685.7	BRICD5	0.529798	8	4	0.200122	Brain_Cortex	0.933457	Brain_Nucleus_accumbens_basal_ganglia	1.09933	-0.200617	0.712764
ENSG00000176971.3	FIBIN	0.52984	2	2	0.329567	Brain_Cerebellar_Hemisphere	0.647963	Pituitary	0.974987	0.259197	1.01228
ENSG00000227500.9	SCAMP4	0.529872	2	2	0.286398	Brain_Cerebellum	0.311367	Brain_Cerebellar_Hemisphere	1.06606	1.03921	0.0379704
ENSG00000111879.18	FAM184A	0.530043	3	2	0.405281	Pituitary	0.808724	Brain_Cortex	0.832227	0.57824	0.303539
ENSG00000113504.20	SLC12A7	0.530184	1	1	0.530184	Brain_Cerebellum	0.530184	Brain_Cerebellum	-0.627725	-0.627725	NA
ENSG00000119138.4	KLF9	0.530247	1	1	0.530247	Brain_Cerebellum	0.530247	Brain_Cerebellum	0.627629	0.627629	NA
ENSG00000239922.1	RP11-71N10.1	0.530275	2	2	0.260132	Brain_Cerebellum	0.944395	Brain_Cerebellar_Hemisphere	1.12608	0.597913	0.74694
ENSG00000166105.15	GLB1L3	0.530348	5	5	0.194494	Pituitary	0.744425	Brain_Hypothalamus	1.04987	0.133248	0.948314
ENSG00000090621.13	PABPC4	0.530397	1	1	0.530397	Pituitary	0.530397	Pituitary	0.6274	0.6274	NA
ENSG00000103479.15	RBL2	0.530516	13	1	0.158658	Brain_Substantia_nigra	0.918283	Brain_Caudate_basal_ganglia	1.4096	0.612771	0.414003
ENSG00000176809.10	LRRC37A3	0.530591	8	8	0.07573	Brain_Cerebellar_Hemisphere	0.708304	Brain_Caudate_basal_ganglia	1.77602	-0.0630826	1.04534
ENSG00000172123.12	SLFN12	0.53065	2	2	0.262248	Brain_Cerebellum	0.719014	Brain_Caudate_basal_ganglia	1.12109	0.740436	0.538333
ENSG00000138802.11	SEC24B	0.530702	1	1	0.530702	Pituitary	0.530702	Pituitary	0.626935	0.626935	NA
ENSG00000269916.1	RP11-193M21.1	0.530905	1	1	0.530905	Brain_Frontal_Cortex_BA9	0.530905	Brain_Frontal_Cortex_BA9	0.626625	0.626625	NA
ENSG00000188290.10	HES4	0.531008	1	1	0.531008	Brain_Cortex	0.531008	Brain_Cortex	0.626468	0.626468	NA
ENSG00000101182.14	PSMA7	0.531145	2	2	0.264536	Brain_Frontal_Cortex_BA9	0.848496	Brain_Cerebellar_Hemisphere	-0.191037	-0.653385	0.653859
ENSG00000273257.1	RP11-177J6.1	0.531295	3	3	0.446107	Brain_Cortex	0.669126	Brain_Nucleus_accumbens_basal_ganglia	0.761921	-0.066221	0.719143
ENSG00000234104.1	RP5-1177M21.1	0.531337	5	5	0.239935	Brain_Anterior_cingulate_cortex_BA24	0.701317	Brain_Putamen_basal_ganglia	1.0938	0.16955	0.978936
ENSG00000273344.1	PAXIP1-AS1	0.531574	10	7	0.0867656	Brain_Putamen_basal_ganglia	0.969361	Brain_Cortex	1.71271	-0.0208987	0.929885
ENSG00000158286.12	RNF207	0.531616	2	2	0.282106	Brain_Cerebellar_Hemisphere	0.605338	Pituitary	1.0756	0.79617	0.395174
ENSG00000143321.18	HDGF	0.531699	2	2	0.415058	Brain_Hippocampus	0.445418	Pituitary	0.815024	0.78905	0.0367334
ENSG00000138670.17	RASGEF1B	0.53196	3	3	0.360746	Brain_Cerebellum	0.788181	Brain_Substantia_nigra	0.913944	0.0717069	0.733854
ENSG00000204978.2	ERICH4	0.531973	1	1	0.531973	Brain_Cerebellum	0.531973	Brain_Cerebellum	-0.624997	-0.624997	NA
ENSG00000235884.3	LINC00941	0.531973	3	3	0.296767	Brain_Putamen_basal_ganglia	0.420222	Brain_Cerebellum	-0.806037	-0.935063	0.120024
ENSG00000079156.16	OSBPL6	0.532103	4	4	0.119686	Brain_Caudate_basal_ganglia	0.811878	Brain_Putamen_basal_ganglia	0.681597	-0.427495	0.925314
ENSG00000144908.13	ALDH1L1	0.532261	2	2	0.288599	Brain_Cerebellar_Hemisphere	0.297364	Brain_Cerebellum	1.0612	1.05165	0.0135033
ENSG00000166833.19	NAV2	0.532264	1	1	0.532264	Brain_Anterior_cingulate_cortex_BA24	0.532264	Brain_Anterior_cingulate_cortex_BA24	-0.624553	-0.624553	NA
ENSG00000111846.16	GCNT2	0.532273	2	2	0.324949	Brain_Cerebellar_Hemisphere	0.75283	Pituitary	0.984338	0.334714	0.918707
ENSG00000127399.14	LRRC61	0.532315	13	2	0.298407	Brain_Cerebellum	0.426838	Brain_Anterior_cingulate_cortex_BA24	-0.794614	-0.944611	0.077758
ENSG00000077984.5	CST7	0.532445	1	1	0.532445	Brain_Cortex	0.532445	Brain_Cortex	0.624279	0.624279	NA
ENSG00000237940.3	LINC01238	0.532494	10	8	0.0768357	Brain_Amygdala	0.931266	Brain_Caudate_basal_ganglia	1.76935	0.354797	0.769907
ENSG00000145216.15	FIP1L1	0.532509	1	1	0.532509	Brain_Hypothalamus	0.532509	Brain_Hypothalamus	0.624181	0.624181	NA
ENSG00000171163.15	ZNF692	0.532523	2	2	0.273013	Pituitary	0.952155	Brain_Cerebellum	-0.0600006	-0.578076	0.732669
ENSG00000167702.11	KIFC2	0.532563	6	5	0.161229	Brain_Cortex	0.507988	Brain_Cerebellum	1.07175	-0.299646	1.03255
ENSG00000260807.6	RP11-161M6.2	0.532721	11	2	0.453802	Brain_Hippocampus	0.968791	Brain_Anterior_cingulate_cortex_BA24	0.749091	0.164764	0.316055
ENSG00000105325.13	FZR1	0.532809	5	5	0.183869	Brain_Hippocampus	0.963496	Brain_Cerebellum	0.0470343	-0.641948	0.649175
ENSG00000145780.7	FEM1C	0.532837	1	1	0.532837	Brain_Cerebellum	0.532837	Brain_Cerebellum	-0.623681	-0.623681	NA
ENSG00000111885.6	MAN1A1	0.533038	1	1	0.533038	Pituitary	0.533038	Pituitary	0.623376	0.623376	NA
ENSG00000042286.14	AIFM2	0.533159	11	8	0.121585	Pituitary	0.943062	Brain_Cerebellum	1.32947	0.0555982	0.758969
ENSG00000025800.13	KPNA6	0.533227	5	4	0.253479	Brain_Substantia_nigra	0.789467	Brain_Amygdala	0.977044	0.296047	0.852483
ENSG00000162944.10	RFTN2	0.53325	1	1	0.53325	Pituitary	0.53325	Pituitary	-0.623052	-0.623052	NA
ENSG00000091140.13	DLD	0.533269	12	7	0.0809958	Brain_Amygdala	0.905465	Brain_Cerebellar_Hemisphere	1.74494	-0.208914	0.746763
ENSG00000131844.15	MCCC2	0.533297	3	3	0.140115	Brain_Cerebellar_Hemisphere	0.885935	Brain_Caudate_basal_ganglia	1.47536	0.934115	0.700111
ENSG00000088053.11	GP6	0.533336	8	6	0.0553515	Brain_Anterior_cingulate_cortex_BA24	0.875994	Brain_Cortex	1.91611	0.596705	0.689515
ENSG00000115904.12	SOS1	0.533353	2	2	0.275204	Brain_Hypothalamus	0.819733	Brain_Cerebellum	1.09116	0.659523	0.610423
ENSG00000273319.1	RP11-138A9.2	0.533368	1	1	0.533368	Brain_Hypothalamus	0.533368	Brain_Hypothalamus	-0.622873	-0.622873	NA
ENSG00000185340.15	GAS2L1	0.533407	9	7	0.0621025	Brain_Nucleus_accumbens_basal_ganglia	0.972042	Brain_Hypothalamus	1.86556	0.749251	1.04731
ENSG00000173253.15	DMRT2	0.533412	2	2	0.422961	Brain_Hippocampus	0.584166	Pituitary	0.801295	0.126993	0.953608
ENSG00000160838.13	LRRC71	0.533546	2	2	0.286631	Brain_Hypothalamus	0.760565	Brain_Frontal_Cortex_BA9	1.06554	0.380401	0.968934
ENSG00000119986.6	AVPI1	0.533651	3	3	0.220937	Brain_Frontal_Cortex_BA9	0.58537	Brain_Cortex	1.22404	0.997824	0.391674
ENSG00000099250.17	NRP1	0.533681	1	1	0.533681	Brain_Anterior_cingulate_cortex_BA24	0.533681	Brain_Anterior_cingulate_cortex_BA24	0.622396	0.622396	NA
ENSG00000165629.19	ATP5C1	0.533724	3	3	0.21964	Brain_Nucleus_accumbens_basal_ganglia	0.954571	Brain_Cerebellar_Hemisphere	0.864132	-0.102128	1.05485
ENSG00000122965.10	RBM19	0.534005	9	7	0.278994	Brain_Cerebellum	0.933689	Brain_Amygdala	0.902058	-0.0987473	0.612806
ENSG00000106789.12	CORO2A	0.534145	3	3	0.243478	Brain_Frontal_Cortex_BA9	0.771487	Brain_Hypothalamus	1.16634	0.720842	0.438149
ENSG00000135547.8	HEY2	0.5342	3	3	0.197099	Brain_Anterior_cingulate_cortex_BA24	0.589604	Brain_Cerebellar_Hemisphere	1.28986	1.01683	0.414878
ENSG00000175352.10	NRIP3	0.53431	1	1	0.53431	Brain_Anterior_cingulate_cortex_BA24	0.53431	Brain_Anterior_cingulate_cortex_BA24	0.621441	0.621441	NA
ENSG00000262874.1	C19orf84	0.53455	10	4	0.182552	Brain_Frontal_Cortex_BA9	0.832818	Brain_Cortex	-0.211089	-0.794752	0.35293
ENSG00000132932.16	ATP8A2	0.534587	3	3	0.269167	Brain_Frontal_Cortex_BA9	0.556597	Brain_Caudate_basal_ganglia	0.587904	-0.407402	0.884843
ENSG00000167615.16	LENG8	0.534597	2	2	0.351217	Brain_Cerebellar_Hemisphere	0.807809	Brain_Cerebellum	-0.243253	-0.587742	0.487181
ENSG00000198879.11	SFMBT2	0.53474	1	1	0.53474	Brain_Cerebellar_Hemisphere	0.53474	Brain_Cerebellar_Hemisphere	0.620787	0.620787	NA
ENSG00000196172.9	ZNF681	0.534988	9	8	0.281712	Brain_Substantia_nigra	0.854536	Brain_Putamen_basal_ganglia	1.07648	-0.225788	0.679386
ENSG00000277258.4	PCGF2	0.535035	2	2	0.277316	Brain_Cerebellar_Hemisphere	0.299848	Brain_Cerebellum	1.08637	1.06156	0.035078
ENSG00000131386.17	GALNT15	0.535076	1	1	0.535076	Brain_Frontal_Cortex_BA9	0.535076	Brain_Frontal_Cortex_BA9	0.620276	0.620276	NA
ENSG00000185721.12	DRG1	0.535101	1	1	0.535101	Brain_Putamen_basal_ganglia	0.535101	Brain_Putamen_basal_ganglia	0.620238	0.620238	NA
ENSG00000131899.10	LLGL1	0.535163	9	6	0.211247	Brain_Cerebellar_Hemisphere	0.945481	Brain_Anterior_cingulate_cortex_BA24	0.954267	0.0461505	0.598612
ENSG00000115421.12	PAPOLG	0.535223	2	2	0.285508	Brain_Cerebellum	0.747536	Brain_Putamen_basal_ganglia	1.06803	0.694959	0.527599
ENSG00000137877.9	SPTBN5	0.535297	12	11	0.0746968	Brain_Frontal_Cortex_BA9	0.959556	Brain_Cerebellar_Hemisphere	0.503644	-0.497816	0.736661
ENSG00000214562.14	NUTM2D	0.535346	11	11	0.0556132	Brain_Cortex	0.980963	Brain_Nucleus_accumbens_basal_ganglia	1.91405	0.302123	0.856464
ENSG00000240567.1	LINC02067	0.535379	1	1	0.535379	Brain_Cerebellar_Hemisphere	0.535379	Brain_Cerebellar_Hemisphere	0.619817	0.619817	NA
ENSG00000132016.11	C19orf57	0.535528	3	3	0.319041	Brain_Cerebellar_Hemisphere	0.62019	Brain_Cerebellum	0.888899	-0.201038	0.976568
ENSG00000179546.4	HTR1D	0.535594	7	3	0.394206	Brain_Frontal_Cortex_BA9	0.636546	Brain_Putamen_basal_ganglia	0.716388	0.358886	0.539195
ENSG00000118939.17	UCHL3	0.53563	9	9	0.0720084	Brain_Amygdala	0.77908	Brain_Anterior_cingulate_cortex_BA24	1.79906	0.795712	0.570252
ENSG00000250571.6	GLI4	0.535819	1	1	0.535819	Pituitary	0.535819	Pituitary	0.619148	0.619148	NA
ENSG00000127540.11	UQCR11	0.535881	2	2	0.276975	Brain_Hippocampus	0.639764	Brain_Anterior_cingulate_cortex_BA24	1.08714	0.309555	1.09967
ENSG00000119321.8	FKBP15	0.535893	4	4	0.195139	Brain_Cortex	0.879453	Brain_Frontal_Cortex_BA9	1.29552	0.489881	0.75654
ENSG00000121073.13	SLC35B1	0.535958	1	1	0.535958	Brain_Amygdala	0.535958	Brain_Amygdala	-0.618937	-0.618937	NA
ENSG00000161249.20	DMKN	0.536017	3	3	0.194553	Brain_Nucleus_accumbens_basal_ganglia	0.538655	Brain_Caudate_basal_ganglia	-0.614848	-0.903553	0.353092
ENSG00000106004.4	HOXA5	0.536021	1	1	0.536021	Pituitary	0.536021	Pituitary	-0.618841	-0.618841	NA
ENSG00000206579.8	XKR4	0.536107	1	1	0.536107	Brain_Cerebellum	0.536107	Brain_Cerebellum	0.618711	0.618711	NA
ENSG00000132313.14	MRPL35	0.536134	10	5	0.0530098	Brain_Amygdala	0.758765	Brain_Putamen_basal_ganglia	-0.307103	-1.23093	0.499496
ENSG00000250366.2	TUNAR	0.536168	3	2	0.32778	Brain_Cortex	0.783857	Brain_Cerebellar_Hemisphere	-0.274297	-0.696726	0.372595
ENSG00000145632.14	PLK2	0.536237	1	1	0.536237	Brain_Frontal_Cortex_BA9	0.536237	Brain_Frontal_Cortex_BA9	0.618513	0.618513	NA
ENSG00000115524.15	SF3B1	0.536297	4	3	0.195391	Brain_Cortex	0.637536	Brain_Cerebellum	0.846651	0.140151	0.970522
ENSG00000087085.13	ACHE	0.536313	2	2	0.369004	Pituitary	0.554371	Brain_Cerebellum	0.89834	0.744782	0.217164
ENSG00000160188.9	RSPH1	0.536345	7	6	0.116175	Brain_Putamen_basal_ganglia	0.68416	Brain_Frontal_Cortex_BA9	-0.406793	-1.10141	0.38563
ENSG00000139132.14	FGD4	0.536417	2	2	0.277324	Brain_Nucleus_accumbens_basal_ganglia	0.913575	Brain_Cerebellar_Hemisphere	1.08635	0.59744	0.691422
ENSG00000163947.11	ARHGEF3	0.536463	2	2	0.403005	Brain_Cortex	0.450057	Brain_Putamen_basal_ganglia	0.836266	0.0404727	1.12542
ENSG00000007174.17	DNAH9	0.536485	4	4	0.24686	Brain_Caudate_basal_ganglia	0.614568	Brain_Substantia_nigra	1.15801	0.366573	0.964324
ENSG00000107164.15	FUBP3	0.536504	2	2	0.264516	Brain_Cortex	0.950635	Brain_Cerebellum	0.0619097	-0.526936	0.832753
ENSG00000143570.17	SLC39A1	0.536507	1	1	0.536507	Brain_Substantia_nigra	0.536507	Brain_Substantia_nigra	0.618104	0.618104	NA
ENSG00000131196.17	NFATC1	0.536513	3	3	0.192071	Brain_Hypothalamus	0.642939	Brain_Hippocampus	0.516554	-0.417172	0.911403
ENSG00000101310.14	SEC23B	0.536589	12	2	0.101326	Brain_Putamen_basal_ganglia	0.985468	Brain_Substantia_nigra	1.63846	1.01049	0.397282
ENSG00000040199.18	PHLPP2	0.536669	5	2	0.437008	Brain_Cerebellum	0.60917	Brain_Cortex	0.777255	0.462552	0.548509
ENSG00000070886.11	EPHA8	0.536783	3	3	0.160125	Brain_Cerebellar_Hemisphere	0.712553	Brain_Cortex	-0.36843	-0.726714	0.587428
ENSG00000076321.10	KLHL20	0.536795	1	1	0.536795	Brain_Putamen_basal_ganglia	0.536795	Brain_Putamen_basal_ganglia	0.617666	0.617666	NA
ENSG00000105143.12	SLC1A6	0.536814	9	9	0.205611	Brain_Putamen_basal_ganglia	0.907697	Brain_Caudate_basal_ganglia	1.26573	0.412034	0.618494
ENSG00000157510.13	AFAP1L1	0.536938	2	1	0.443799	Brain_Cerebellar_Hemisphere	0.645461	Brain_Cerebellum	0.765794	0.612935	0.216175
ENSG00000188162.10	OTOG	0.537004	2	2	0.271189	Brain_Caudate_basal_ganglia	0.839093	Pituitary	1.10033	0.651691	0.634469
ENSG00000162729.13	IGSF8	0.537053	5	4	0.151841	Brain_Cerebellar_Hemisphere	0.494751	Brain_Cortex	1.43306	0.965786	0.331177
ENSG00000272908.1	RP11-121A8.1	0.537107	2	2	0.29785	Brain_Anterior_cingulate_cortex_BA24	0.643344	Pituitary	1.04106	0.752042	0.408728
ENSG00000133107.14	TRPC4	0.53729	2	2	0.276846	Brain_Cortex	0.688788	Brain_Caudate_basal_ganglia	1.08743	0.743966	0.485734
ENSG00000100031.18	GGT1	0.53729	2	2	0.265683	Brain_Nucleus_accumbens_basal_ganglia	0.472122	Brain_Cerebellar_Hemisphere	-0.719031	-0.916046	0.27862
ENSG00000144749.13	LRIG1	0.537301	1	1	0.537301	Brain_Caudate_basal_ganglia	0.537301	Brain_Caudate_basal_ganglia	0.6169	0.6169	NA
ENSG00000184371.13	CSF1	0.537417	3	3	0.211422	Brain_Cerebellar_Hemisphere	0.78878	Pituitary	1.24967	0.759707	0.490888
ENSG00000116016.13	EPAS1	0.537435	1	1	0.537435	Pituitary	0.537435	Pituitary	0.616696	0.616696	NA
ENSG00000157540.19	DYRK1A	0.537684	1	1	0.537684	Brain_Cerebellum	0.537684	Brain_Cerebellum	-0.616319	-0.616319	NA
ENSG00000114656.10	KIAA1257	0.537714	3	3	0.201082	Pituitary	0.768731	Brain_Cortex	0.294035	-0.574382	0.79903
ENSG00000166484.19	MAPK7	0.537739	1	1	0.537739	Brain_Caudate_basal_ganglia	0.537739	Brain_Caudate_basal_ganglia	-0.616236	-0.616236	NA
ENSG00000114554.11	PLXNA1	0.537782	3	3	0.257756	Pituitary	0.69752	Brain_Cerebellum	0.463726	-0.352218	0.798342
ENSG00000165171.10	WBSCR27	0.537807	13	1	0.410833	Brain_Cortex	0.808393	Brain_Hypothalamus	0.822429	0.606665	0.15129
ENSG00000109466.13	KLHL2	0.537837	3	3	0.188918	Brain_Putamen_basal_ganglia	0.566994	Brain_Cerebellum	1.31379	0.833527	0.416442
ENSG00000139726.10	DENR	0.537887	1	1	0.537887	Brain_Cerebellum	0.537887	Brain_Cerebellum	-0.616012	-0.616012	NA
ENSG00000275557.1	RP11-353N4.6	0.538031	4	4	0.0790603	Brain_Putamen_basal_ganglia	0.997519	Brain_Cerebellar_Hemisphere	0.0031092	-0.96935	0.784449
ENSG00000165810.16	BTNL9	0.53805	1	1	0.53805	Pituitary	0.53805	Pituitary	-0.615765	-0.615765	NA
ENSG00000168827.14	GFM1	0.538168	8	1	0.340196	Brain_Caudate_basal_ganglia	0.997975	Brain_Anterior_cingulate_cortex_BA24	-0.00253806	-0.591187	0.285568
ENSG00000147434.8	CHRNA6	0.538222	2	2	0.615253	Brain_Cerebellum	0.987414	Brain_Cerebellar_Hemisphere	-0.0157754	-0.259183	0.34423
ENSG00000230323.5	LINC00159	0.538228	2	2	0.296454	Brain_Frontal_Cortex_BA9	0.498894	Brain_Cerebellar_Hemisphere	0.67623	-0.183919	1.21643
ENSG00000152684.10	PELO	0.538252	2	2	0.282298	Brain_Nucleus_accumbens_basal_ganglia	0.829529	Brain_Hippocampus	-0.215306	-0.645239	0.608017
ENSG00000121310.16	ECHDC2	0.538277	4	4	0.143182	Brain_Caudate_basal_ganglia	0.512571	Brain_Cerebellum	1.46405	0.99427	0.340614
ENSG00000154654.14	NCAM2	0.538367	2	2	0.370611	Brain_Hypothalamus	0.517517	Brain_Cortex	-0.647178	-0.771254	0.17547
ENSG00000104313.17	EYA1	0.538421	1	1	0.538421	Brain_Anterior_cingulate_cortex_BA24	0.538421	Brain_Anterior_cingulate_cortex_BA24	0.615202	0.615202	NA
ENSG00000168286.2	THAP11	0.538583	1	1	0.538583	Pituitary	0.538583	Pituitary	-0.614958	-0.614958	NA
ENSG00000162073.13	PAQR4	0.538759	3	3	0.329195	Brain_Cerebellar_Hemisphere	0.531591	Brain_Amygdala	0.975736	0.36317	0.8644
ENSG00000196218.12	RYR1	0.538782	5	2	0.314577	Brain_Putamen_basal_ganglia	0.872314	Brain_Caudate_basal_ganglia	-0.16072	-0.657932	0.342848
ENSG00000134697.12	GNL2	0.538845	8	4	0.141629	Pituitary	0.875378	Brain_Caudate_basal_ganglia	1.46975	0.879087	0.501832
ENSG00000145063.14	AC062028.1	0.539224	4	4	0.206424	Brain_Cortex	0.654853	Brain_Frontal_Cortex_BA9	1.26346	0.484204	0.703887
ENSG00000081320.10	STK17B	0.539362	1	1	0.539362	Brain_Hypothalamus	0.539362	Brain_Hypothalamus	-0.613778	-0.613778	NA
ENSG00000162591.15	MEGF6	0.53943	4	4	0.140255	Brain_Hypothalamus	0.892782	Brain_Nucleus_accumbens_basal_ganglia	1.47484	0.0152855	1.00314
ENSG00000171298.12	GAA	0.539484	13	2	0.286883	Brain_Frontal_Cortex_BA9	0.999739	Pituitary	1.06498	0.366952	0.409825
ENSG00000204231.10	RXRB	0.539628	3	3	0.244646	Brain_Caudate_basal_ganglia	0.571743	Brain_Cerebellar_Hemisphere	1.14671	0.182913	1.20166
ENSG00000173272.15	MZT2A	0.539673	12	1	0.434484	Brain_Frontal_Cortex_BA9	0.713245	Brain_Hippocampus	-0.367502	-0.590507	0.125871
ENSG00000275236.1	AC009120.11	0.539676	1	1	0.539676	Brain_Cortex	0.539676	Brain_Cortex	0.613303	0.613303	NA
ENSG00000183161.4	FANCF	0.539751	3	3	0.228967	Pituitary	0.611194	Brain_Anterior_cingulate_cortex_BA24	1.20302	0.829452	0.350289
ENSG00000273233.1	RP11-713D19.1	0.539854	1	1	0.539854	Brain_Hippocampus	0.539854	Brain_Hippocampus	-0.613034	-0.613034	NA
ENSG00000121335.11	PRB2	0.5399	9	6	0.168626	Brain_Frontal_Cortex_BA9	0.989403	Brain_Putamen_basal_ganglia	1.02752	0.0168081	0.796097
ENSG00000165730.14	STOX1	0.539914	6	5	0.106937	Brain_Hypothalamus	0.986563	Brain_Cerebellar_Hemisphere	1.61212	0.440832	0.659216
ENSG00000068903.19	SIRT2	0.539988	2	1	0.523778	Brain_Cerebellum	0.561283	Brain_Cerebellar_Hemisphere	-0.580936	-0.609234	0.0400194
ENSG00000167123.18	CERCAM	0.539996	4	4	0.103276	Brain_Cerebellum	0.964972	Brain_Cortex	1.62918	0.726936	0.866378
ENSG00000065615.13	CYB5R4	0.54004	1	1	0.54004	Brain_Cerebellum	0.54004	Brain_Cerebellum	0.612753	0.612753	NA
ENSG00000121905.9	HPCA	0.540068	1	1	0.540068	Brain_Cortex	0.540068	Brain_Cortex	0.61271	0.61271	NA
ENSG00000101152.10	DNAJC5	0.54013	2	2	0.267119	Brain_Putamen_basal_ganglia	0.936702	Brain_Hippocampus	-0.0794152	-0.594569	0.728537
ENSG00000198836.8	OPA1	0.540201	4	4	0.168294	Brain_Frontal_Cortex_BA9	0.943744	Brain_Cortex	1.37771	0.38173	0.842493
ENSG00000153936.16	HS2ST1	0.540206	4	4	0.20516	Brain_Putamen_basal_ganglia	0.979296	Brain_Anterior_cingulate_cortex_BA24	-0.0259513	-0.584262	0.56937
ENSG00000119938.8	PPP1R3C	0.540294	1	1	0.540294	Brain_Cerebellar_Hemisphere	0.540294	Brain_Cerebellar_Hemisphere	-0.612368	-0.612368	NA
ENSG00000249378.5	LINC01060	0.540402	2	1	0.523696	Brain_Substantia_nigra	0.55953	Pituitary	-0.583539	-0.610599	0.0382681
ENSG00000160049.11	DFFA	0.54056	1	1	0.54056	Brain_Cerebellum	0.54056	Brain_Cerebellum	-0.611967	-0.611967	NA
ENSG00000185896.10	LAMP1	0.540623	1	1	0.540623	Brain_Putamen_basal_ganglia	0.540623	Brain_Putamen_basal_ganglia	0.61187	0.61187	NA
ENSG00000133619.17	KRBA1	0.540738	2	2	0.426004	Brain_Substantia_nigra	0.504397	Brain_Cerebellar_Hemisphere	0.667587	-0.0642303	1.03495
ENSG00000129003.15	VPS13C	0.54079	1	1	0.54079	Pituitary	0.54079	Pituitary	0.611619	0.611619	NA
ENSG00000178764.7	ZHX2	0.540881	1	1	0.540881	Brain_Caudate_basal_ganglia	0.540881	Brain_Caudate_basal_ganglia	-0.611482	-0.611482	NA
ENSG00000204889.10	KRT40	0.540885	3	2	0.249953	Brain_Cerebellar_Hemisphere	0.408449	Pituitary	0.826626	-0.439578	1.09932
ENSG00000284413.1	BTBD8	0.540907	1	1	0.540907	Brain_Nucleus_accumbens_basal_ganglia	0.540907	Brain_Nucleus_accumbens_basal_ganglia	-0.611441	-0.611441	NA
ENSG00000259664.2	CTD-2147F2.2	0.540915	1	1	0.540915	Brain_Anterior_cingulate_cortex_BA24	0.540915	Brain_Anterior_cingulate_cortex_BA24	-0.611431	-0.611431	NA
ENSG00000140465.13	CYP1A1	0.541002	5	4	0.351447	Brain_Caudate_basal_ganglia	0.852681	Brain_Frontal_Cortex_BA9	0.931787	0.2324	0.584297
ENSG00000116199.11	FAM20B	0.541103	11	3	0.221598	Brain_Putamen_basal_ganglia	0.917591	Brain_Cerebellum	1.22229	0.452728	0.462603
ENSG00000265817.2	FSBP	0.541164	1	1	0.541164	Brain_Hippocampus	0.541164	Brain_Hippocampus	-0.611054	-0.611054	NA
ENSG00000029725.16	RABEP1	0.541225	6	6	0.0666367	Brain_Cerebellar_Hemisphere	0.897293	Brain_Nucleus_accumbens_basal_ganglia	1.20094	-0.822674	1.1769
ENSG00000239282.7	GATSL3	0.541506	6	6	0.120837	Pituitary	0.834652	Brain_Cerebellar_Hemisphere	-0.208739	-0.967687	0.5685
ENSG00000255501.1	CARD18	0.541514	1	1	0.541514	Brain_Nucleus_accumbens_basal_ganglia	0.541514	Brain_Nucleus_accumbens_basal_ganglia	-0.610524	-0.610524	NA
ENSG00000026103.21	FAS	0.541592	9	3	0.112138	Brain_Amygdala	0.603644	Brain_Caudate_basal_ganglia	1.58866	1.03948	0.345796
ENSG00000152082.13	MZT2B	0.541647	3	2	0.271141	Brain_Hypothalamus	0.89866	Brain_Cortex	1.10044	0.343296	0.675572
ENSG00000185624.14	P4HB	0.541678	4	3	0.164006	Brain_Cerebellar_Hemisphere	0.841459	Brain_Hypothalamus	0.981933	-0.321733	0.997587
ENSG00000126217.20	MCF2L	0.541771	8	4	0.18161	Brain_Cerebellum	0.882866	Brain_Hypothalamus	-0.147337	-0.76647	0.344141
ENSG00000272966.1	RP11-686O6.1	0.541802	1	1	0.541802	Pituitary	0.541802	Pituitary	0.61009	0.61009	NA
ENSG00000116786.11	PLEKHM2	0.542189	2	2	0.362125	Brain_Cerebellum	0.553594	Brain_Cerebellar_Hemisphere	-0.592383	-0.751853	0.225525
ENSG00000103522.15	IL21R	0.542196	8	7	0.276039	Brain_Frontal_Cortex_BA9	0.756134	Brain_Nucleus_accumbens_basal_ganglia	0.881081	-0.0413884	0.845529
ENSG00000004766.15	VPS50	0.542328	3	3	0.2862	Brain_Anterior_cingulate_cortex_BA24	0.677355	Brain_Cerebellar_Hemisphere	0.703262	-0.259769	0.895173
ENSG00000270604.5	HCG17	0.54235	13	4	0.0888643	Pituitary	0.898323	Brain_Cerebellar_Hemisphere	1.70142	0.284034	0.634204
ENSG00000274695.1	RP11-21K12.3	0.542632	1	1	0.542632	Pituitary	0.542632	Pituitary	0.608838	0.608838	NA
ENSG00000146151.12	HMGCLL1	0.542791	6	5	0.285328	Brain_Anterior_cingulate_cortex_BA24	0.957971	Brain_Nucleus_accumbens_basal_ganglia	1.06843	0.278889	0.777239
ENSG00000244041.7	LINC01011	0.542896	9	8	0.233525	Brain_Nucleus_accumbens_basal_ganglia	0.973349	Brain_Cerebellum	1.19133	-0.00852445	0.541411
ENSG00000228784.7	LINC00954	0.542898	1	1	0.542898	Pituitary	0.542898	Pituitary	0.608436	0.608436	NA
ENSG00000064932.15	SBNO2	0.543061	2	2	0.314243	Brain_Cerebellar_Hemisphere	0.799051	Brain_Cerebellum	-0.254576	-0.630468	0.531591
ENSG00000179241.12	LDLRAD3	0.543105	3	3	0.31182	Brain_Cerebellum	0.876692	Brain_Cerebellar_Hemisphere	0.729276	-0.0423231	0.886989
ENSG00000128536.15	CDHR3	0.543121	10	10	0.147111	Brain_Cerebellar_Hemisphere	0.922898	Brain_Nucleus_accumbens_basal_ganglia	1.29921	0.0983567	0.875408
ENSG00000137707.13	BTG4	0.54324	1	1	0.54324	Brain_Hypothalamus	0.54324	Brain_Hypothalamus	0.607921	0.607921	NA
ENSG00000260645.1	RP11-250B2.5	0.543321	6	6	0.0641188	Brain_Hippocampus	0.979252	Brain_Cortex	0.026007	-0.656793	0.701775
ENSG00000129667.12	RHBDF2	0.54333	1	1	0.54333	Brain_Caudate_basal_ganglia	0.54333	Brain_Caudate_basal_ganglia	-0.607786	-0.607786	NA
ENSG00000103187.7	COTL1	0.543499	2	2	0.33877	Pituitary	0.532994	Brain_Cerebellar_Hemisphere	0.956598	0.79002	0.235577
ENSG00000166398.12	KIAA0355	0.543559	2	2	0.298023	Brain_Substantia_nigra	0.792506	Brain_Cerebellum	0.263058	-0.388812	0.921883
ENSG00000140718.20	FTO	0.543575	10	1	0.316501	Brain_Hippocampus	0.977731	Brain_Cerebellar_Hemisphere	1.00167	0.597271	0.288605
ENSG00000099899.14	TRMT2A	0.543651	3	3	0.288194	Brain_Nucleus_accumbens_basal_ganglia	0.465069	Brain_Cerebellum	1.06209	0.288715	1.06536
ENSG00000163064.6	EN1	0.543743	2	2	0.269666	Brain_Cerebellum	0.967289	Brain_Hippocampus	1.10383	0.572421	0.751531
ENSG00000100206.9	DMC1	0.543814	1	1	0.543814	Brain_Substantia_nigra	0.543814	Brain_Substantia_nigra	0.607055	0.607055	NA
ENSG00000198729.4	PPP1R14C	0.543824	2	2	0.300304	Brain_Cerebellum	0.734916	Brain_Cortex	1.03578	0.687187	0.492987
ENSG00000138623.9	SEMA7A	0.543889	1	1	0.543889	Brain_Cerebellum	0.543889	Brain_Cerebellum	0.606942	0.606942	NA
ENSG00000237612.1	AP002856.7	0.543891	2	2	0.491976	Brain_Caudate_basal_ganglia	0.696712	Brain_Putamen_basal_ganglia	0.687169	0.148703	0.761506
ENSG00000110955.8	ATP5B	0.543898	1	1	0.543898	Brain_Caudate_basal_ganglia	0.543898	Brain_Caudate_basal_ganglia	0.60693	0.60693	NA
ENSG00000204444.10	APOM	0.543912	1	1	0.543912	Pituitary	0.543912	Pituitary	0.606908	0.606908	NA
ENSG00000142065.13	ZFP14	0.543963	3	3	0.228702	Pituitary	0.577291	Brain_Cerebellum	-0.557346	-0.846407	0.328541
ENSG00000107099.15	DOCK8	0.54398	11	4	0.314584	Brain_Anterior_cingulate_cortex_BA24	0.860274	Brain_Hypothalamus	1.00565	0.283562	0.538335
ENSG00000115425.13	PECR	0.544036	3	3	0.274496	Brain_Cortex	0.507501	Brain_Hypothalamus	1.09277	-0.0916037	1.02591
ENSG00000159650.8	UROC1	0.544162	3	3	0.230676	Brain_Substantia_nigra	0.948422	Brain_Frontal_Cortex_BA9	1.19862	0.702038	0.579924
ENSG00000183340.6	JRKL	0.544211	1	1	0.544211	Brain_Caudate_basal_ganglia	0.544211	Brain_Caudate_basal_ganglia	-0.606457	-0.606457	NA
ENSG00000103249.17	CLCN7	0.544432	6	4	0.288597	Brain_Cerebellum	0.942217	Pituitary	1.06121	0.339299	0.458034
ENSG00000143196.4	DPT	0.544466	1	1	0.544466	Brain_Hypothalamus	0.544466	Brain_Hypothalamus	0.606073	0.606073	NA
ENSG00000164949.7	GEM	0.544492	1	1	0.544492	Pituitary	0.544492	Pituitary	0.606034	0.606034	NA
ENSG00000143398.19	PIP5K1A	0.544495	6	6	0.385	Brain_Nucleus_accumbens_basal_ganglia	0.8803	Brain_Hippocampus	0.795513	-0.114251	0.663079
ENSG00000148604.13	RGR	0.544545	11	11	0.159526	Brain_Cerebellum	0.969321	Brain_Caudate_basal_ganglia	1.40667	0.287039	0.661112
ENSG00000170558.8	CDH2	0.544565	2	2	0.304594	Brain_Cerebellar_Hemisphere	0.740111	Brain_Cerebellum	1.02663	0.679169	0.491386
ENSG00000078070.12	MCCC1	0.544612	7	6	0.0614032	Brain_Caudate_basal_ganglia	0.414624	Brain_Cortex	1.87058	1.31658	0.421738
ENSG00000107862.4	GBF1	0.544623	1	1	0.544623	Brain_Putamen_basal_ganglia	0.544623	Brain_Putamen_basal_ganglia	0.605837	0.605837	NA
ENSG00000175806.14	MSRA	0.544634	4	4	0.08756	Pituitary	0.90408	Brain_Nucleus_accumbens_basal_ganglia	0.407965	-0.205089	1.01006
ENSG00000204421.2	LY6G6C	0.544642	3	3	0.257022	Brain_Cortex	0.610271	Brain_Nucleus_accumbens_basal_ganglia	-0.509686	-0.828268	0.312101
ENSG00000131849.11	ZNF132	0.544802	3	1	0.399554	Brain_Cerebellar_Hemisphere	0.867332	Pituitary	-0.167048	-0.593493	0.371034
ENSG00000169976.6	SF3B5	0.544944	1	1	0.544944	Brain_Caudate_basal_ganglia	0.544944	Brain_Caudate_basal_ganglia	0.605353	0.605353	NA
ENSG00000279968.1	GVQW2	0.545002	4	4	0.211274	Brain_Anterior_cingulate_cortex_BA24	0.988584	Pituitary	1.25007	0.862902	0.576021
ENSG00000246379.6	RP11-461O7.1	0.545006	5	3	0.235783	Brain_Hypothalamus	0.990009	Brain_Substantia_nigra	1.18559	0.346156	0.539892
ENSG00000188707.5	ZBED6CL	0.545024	12	2	0.145407	Brain_Anterior_cingulate_cortex_BA24	0.761319	Brain_Cerebellar_Hemisphere	1.45595	0.95264	0.423458
ENSG00000282692.1	CTD-3212A4.2	0.54516	1	1	0.54516	Pituitary	0.54516	Pituitary	-0.605029	-0.605029	NA
ENSG00000163913.11	IFT122	0.5454	12	2	0.228673	Brain_Hippocampus	0.55199	Brain_Cortex	1.20379	0.95621	0.180217
ENSG00000160223.16	ICOSLG	0.545527	10	10	0.122961	Brain_Substantia_nigra	0.957316	Brain_Cerebellum	1.54246	0.171672	0.798022
ENSG00000169087.10	HSPBAP1	0.545692	3	3	0.155632	Brain_Nucleus_accumbens_basal_ganglia	0.43572	Brain_Anterior_cingulate_cortex_BA24	-0.779441	-1.01602	0.351497
ENSG00000184313.19	MROH7	0.54573	9	9	0.032905	Brain_Frontal_Cortex_BA9	0.940951	Brain_Cortex	0.552451	-0.554413	0.822446
ENSG00000185527.11	PDE6G	0.545732	1	1	0.545732	Brain_Cerebellar_Hemisphere	0.545732	Brain_Cerebellar_Hemisphere	0.604168	0.604168	NA
ENSG00000171819.4	ANGPTL7	0.545825	1	1	0.545825	Brain_Substantia_nigra	0.545825	Brain_Substantia_nigra	-0.604029	-0.604029	NA
ENSG00000166347.18	CYB5A	0.545861	5	5	0.125406	Brain_Nucleus_accumbens_basal_ganglia	0.947596	Brain_Cerebellar_Hemisphere	1.53247	0.746712	0.76163
ENSG00000101049.14	SGK2	0.545906	3	3	0.225568	Brain_Substantia_nigra	0.576749	Brain_Cortex	1.21185	0.337601	1.00288
ENSG00000166676.14	TVP23A	0.545921	2	2	0.276487	Pituitary	0.899611	Brain_Nucleus_accumbens_basal_ganglia	1.08825	0.607199	0.680302
ENSG00000173621.8	LRFN4	0.545926	1	1	0.545926	Brain_Cerebellum	0.545926	Brain_Cerebellum	0.603876	0.603876	NA
ENSG00000274104.1	CTD-2553L13.10	0.546049	5	4	0.198251	Brain_Cortex	0.892262	Pituitary	0.135443	-0.95999	0.614582
ENSG00000178372.7	CALML5	0.546073	2	2	0.330617	Brain_Frontal_Cortex_BA9	0.602278	Brain_Hippocampus	0.972872	0.747	0.319432
ENSG00000118733.16	OLFM3	0.546277	4	4	0.224671	Pituitary	0.979183	Brain_Cerebellar_Hemisphere	1.2142	-0.139482	1.01231
ENSG00000250799.9	PRODH2	0.546328	2	2	0.524033	Brain_Cerebellum	0.878766	Brain_Cerebellar_Hemisphere	0.152533	-0.242304	0.558384
ENSG00000162032.15	SPSB3	0.546474	1	1	0.546474	Brain_Caudate_basal_ganglia	0.546474	Brain_Caudate_basal_ganglia	0.603052	0.603052	NA
ENSG00000163155.11	LYSMD1	0.546496	4	3	0.508268	Pituitary	0.633589	Brain_Cerebellum	0.661536	0.305758	0.532928
ENSG00000121005.8	CRISPLD1	0.546504	4	4	0.184548	Pituitary	0.998555	Brain_Cortex	1.32688	0.235933	0.829452
ENSG00000097007.17	ABL1	0.546534	3	3	0.146964	Brain_Hypothalamus	0.912093	Brain_Hippocampus	1.45034	0.492725	0.838583
ENSG00000189127.7	ANKRD34B	0.546567	1	1	0.546567	Brain_Cortex	0.546567	Brain_Cortex	-0.602913	-0.602913	NA
ENSG00000166454.9	ATMIN	0.546576	1	1	0.546576	Brain_Nucleus_accumbens_basal_ganglia	0.546576	Brain_Nucleus_accumbens_basal_ganglia	-0.602899	-0.602899	NA
ENSG00000026652.13	AGPAT4	0.546642	7	7	0.108608	Pituitary	0.848301	Brain_Cerebellar_Hemisphere	0.768757	-0.602858	0.78824
ENSG00000111319.12	SCNN1A	0.546662	1	1	0.546662	Brain_Cerebellum	0.546662	Brain_Cerebellum	0.60277	0.60277	NA
ENSG00000170276.5	HSPB2	0.546712	2	2	0.30034	Brain_Caudate_basal_ganglia	0.708292	Brain_Nucleus_accumbens_basal_ganglia	-0.374151	-0.704928	0.467789
ENSG00000136531.15	SCN2A	0.546813	1	1	0.546813	Pituitary	0.546813	Pituitary	0.602543	0.602543	NA
ENSG00000118181.10	RPS25	0.546836	8	2	0.151763	Brain_Cortex	0.542986	Brain_Hippocampus	1.43333	1.0333	0.278387
ENSG00000142661.18	MYOM3	0.546862	2	2	0.343263	Brain_Cerebellar_Hemisphere	0.778606	Brain_Cerebellum	0.281136	-0.3333	0.868944
ENSG00000101193.7	GID8	0.546947	1	1	0.546947	Brain_Nucleus_accumbens_basal_ganglia	0.546947	Brain_Nucleus_accumbens_basal_ganglia	-0.602342	-0.602342	NA
ENSG00000248485.1	PCP4L1	0.546962	1	1	0.546962	Brain_Putamen_basal_ganglia	0.546962	Brain_Putamen_basal_ganglia	-0.602319	-0.602319	NA
ENSG00000155621.14	C9orf85	0.546996	2	2	0.27229	Brain_Cortex	0.962427	Brain_Nucleus_accumbens_basal_ganglia	-0.0471076	-0.572456	0.742955
ENSG00000136930.12	PSMB7	0.547151	1	1	0.547151	Brain_Cerebellum	0.547151	Brain_Cerebellum	0.602035	0.602035	NA
ENSG00000256433.2	RP1-102E24.8	0.547178	7	6	0.325989	Pituitary	0.804048	Brain_Cerebellum	0.982226	0.110452	0.772069
ENSG00000164742.14	ADCY1	0.547238	1	1	0.547238	Brain_Substantia_nigra	0.547238	Brain_Substantia_nigra	0.601905	0.601905	NA
ENSG00000196345.12	ZKSCAN7	0.547238	1	1	0.547238	Brain_Cerebellar_Hemisphere	0.547238	Brain_Cerebellar_Hemisphere	-0.601903	-0.601903	NA
ENSG00000130449.5	ZSWIM6	0.547288	1	1	0.547288	Brain_Cortex	0.547288	Brain_Cortex	-0.601828	-0.601828	NA
ENSG00000249335.1	CTC-340D7.1	0.547403	2	2	0.275315	Brain_Putamen_basal_ganglia	0.622421	Brain_Frontal_Cortex_BA9	1.0909	0.791663	0.423191
ENSG00000271614.1	ATP2B1-AS1	0.547415	3	3	0.21725	Brain_Nucleus_accumbens_basal_ganglia	0.976771	Brain_Putamen_basal_ganglia	0.488825	-0.238644	0.892017
ENSG00000069869.15	NEDD4	0.547443	2	2	0.275146	Brain_Hypothalamus	0.786915	Brain_Anterior_cingulate_cortex_BA24	0.270319	-0.410485	0.962802
ENSG00000169689.14	CENPX	0.547588	11	11	0.168555	Brain_Nucleus_accumbens_basal_ganglia	0.823305	Brain_Cerebellar_Hemisphere	0.777968	-0.169137	0.901839
ENSG00000106077.18	ABHD11	0.547595	11	6	0.0831314	Brain_Putamen_basal_ganglia	0.954492	Brain_Anterior_cingulate_cortex_BA24	1.7328	-0.0633597	0.635427
ENSG00000141040.14	ZNF287	0.547603	1	1	0.547603	Brain_Caudate_basal_ganglia	0.547603	Brain_Caudate_basal_ganglia	0.601356	0.601356	NA
ENSG00000160055.19	TMEM234	0.547648	4	2	0.294847	Brain_Cortex	0.628332	Brain_Caudate_basal_ganglia	1.04755	0.805444	0.236681
ENSG00000010361.13	FUZ	0.547711	2	2	0.322081	Brain_Hippocampus	0.588748	Brain_Cerebellar_Hemisphere	-0.540651	-0.765421	0.317873
ENSG00000131055.4	COX4I2	0.547814	4	3	0.287802	Brain_Hippocampus	0.643836	Brain_Anterior_cingulate_cortex_BA24	1.06296	0.788939	0.303643
ENSG00000091317.7	CMTM6	0.547874	2	2	0.331459	Brain_Cerebellum	0.594925	Brain_Cerebellar_Hemisphere	0.971179	0.751446	0.31075
ENSG00000255260.1	CTD-3224I3.3	0.548108	2	2	0.327091	Brain_Cerebellum	0.573569	Brain_Cerebellar_Hemisphere	0.979991	0.771397	0.294997
ENSG00000106571.12	GLI3	0.548143	2	2	0.374913	Pituitary	0.502683	Brain_Frontal_Cortex_BA9	0.887308	0.108517	1.10138
ENSG00000272077.1	RP11-348P10.2	0.548199	1	1	0.548199	Brain_Caudate_basal_ganglia	0.548199	Brain_Caudate_basal_ganglia	0.600461	0.600461	NA
ENSG00000176915.14	ANKLE2	0.54836	3	3	0.34011	Brain_Anterior_cingulate_cortex_BA24	0.999048	Brain_Cerebellar_Hemisphere	0.245647	-0.235702	0.633914
ENSG00000136816.15	TOR1B	0.548361	10	4	0.0877595	Brain_Anterior_cingulate_cortex_BA24	0.983696	Brain_Hypothalamus	1.70734	0.951828	0.589437
ENSG00000156219.16	ART3	0.548401	6	5	0.25828	Brain_Cerebellum	0.984797	Brain_Cortex	1.10071	-0.0698594	0.993265
ENSG00000143036.16	SLC44A3	0.548404	10	9	0.123822	Brain_Hypothalamus	0.982156	Pituitary	1.53893	-0.0976249	0.880679
ENSG00000241399.6	CD302	0.548452	2	2	0.28546	Brain_Cerebellum	0.980458	Brain_Cortex	-0.0244943	-0.546314	0.737964
ENSG00000272168.6	CASC15	0.54861	6	3	0.328929	Brain_Caudate_basal_ganglia	0.982895	Brain_Cortex	0.976273	0.484403	0.51784
ENSG00000231738.10	TSPAN19	0.548725	2	2	0.396613	Brain_Cerebellum	0.591456	Brain_Frontal_Cortex_BA9	0.847687	0.692207	0.219882
ENSG00000113212.6	PCDHB7	0.548747	5	4	0.095817	Brain_Nucleus_accumbens_basal_ganglia	0.43815	Brain_Substantia_nigra	1.66548	1.15836	0.33637
ENSG00000198719.8	DLL1	0.548858	3	3	0.255787	Pituitary	0.427736	Brain_Cerebellum	1.07475	0.243805	1.20357
ENSG00000140682.18	TGFB1I1	0.548882	2	2	0.288878	Brain_Cerebellum	0.400904	Brain_Cerebellar_Hemisphere	-0.840008	-0.950297	0.155972
ENSG00000171401.14	KRT13	0.548898	2	2	0.385544	Brain_Caudate_basal_ganglia	0.481405	Brain_Cerebellum	0.867726	0.081841	1.11141
ENSG00000163430.11	FSTL1	0.548992	1	1	0.548992	Brain_Cerebellum	0.548992	Brain_Cerebellum	0.599271	0.599271	NA
ENSG00000162600.11	OMA1	0.549077	9	2	0.223894	Pituitary	0.888545	Brain_Frontal_Cortex_BA9	-0.140145	-0.539707	0.321803
ENSG00000107815.7	TWNK	0.549142	1	1	0.549142	Brain_Hippocampus	0.549142	Brain_Hippocampus	0.599046	0.599046	NA
ENSG00000106772.17	PRUNE2	0.549325	2	2	0.373955	Brain_Cerebellum	0.440479	Brain_Cerebellar_Hemisphere	-0.771385	-0.830237	0.0832296
ENSG00000184709.7	LRRC26	0.549554	1	1	0.549554	Brain_Hippocampus	0.549554	Brain_Hippocampus	0.598429	0.598429	NA
ENSG00000213563.6	C8orf82	0.549557	1	1	0.549557	Brain_Substantia_nigra	0.549557	Brain_Substantia_nigra	-0.598423	-0.598423	NA
ENSG00000154803.12	FLCN	0.549561	10	8	0.0971087	Brain_Nucleus_accumbens_basal_ganglia	0.737634	Brain_Cortex	0.79631	-0.6284	0.726803
ENSG00000167664.8	TMIGD2	0.549573	1	1	0.549573	Brain_Amygdala	0.549573	Brain_Amygdala	-0.5984	-0.5984	NA
ENSG00000267308.1	LINC01764	0.549604	1	1	0.549604	Pituitary	0.549604	Pituitary	0.598353	0.598353	NA
ENSG00000155085.15	AK9	0.549607	13	2	0.124189	Brain_Hippocampus	0.685057	Brain_Anterior_cingulate_cortex_BA24	-0.405573	-0.956709	0.38429
ENSG00000282890.1	RP11-460M2.1	0.549642	3	3	0.182032	Brain_Cerebellum	0.809636	Pituitary	0.240895	-0.516386	0.789471
ENSG00000180929.5	GPR62	0.549675	2	2	0.297954	Brain_Substantia_nigra	0.688132	Brain_Caudate_basal_ganglia	0.401391	-0.31972	1.0198
ENSG00000105968.18	H2AFV	0.549699	2	2	0.277211	Brain_Caudate_basal_ganglia	0.400159	Brain_Cortex	1.08661	0.963972	0.173431
ENSG00000116521.10	SCAMP3	0.549735	1	1	0.549735	Brain_Cerebellar_Hemisphere	0.549735	Brain_Cerebellar_Hemisphere	0.598157	0.598157	NA
ENSG00000188766.12	SPRED3	0.549791	2	2	0.32162	Brain_Putamen_basal_ganglia	0.601224	Brain_Nucleus_accumbens_basal_ganglia	-0.522641	-0.756888	0.331275
ENSG00000254842.6	RP11-890B15.2	0.549796	2	2	0.28051	Brain_Cerebellum	0.872125	Brain_Frontal_Cortex_BA9	1.07917	0.620066	0.649275
ENSG00000178761.14	FAM219B	0.549824	1	1	0.549824	Brain_Hypothalamus	0.549824	Brain_Hypothalamus	-0.598024	-0.598024	NA
ENSG00000188981.10	MSANTD1	0.549905	4	4	0.191282	Brain_Cerebellar_Hemisphere	0.57185	Brain_Anterior_cingulate_cortex_BA24	0.929399	-0.0977879	1.03089
ENSG00000262155.1	LINC02175	0.550109	3	2	0.387463	Brain_Cerebellum	0.666395	Pituitary	-0.431101	-0.650242	0.216609
ENSG00000135272.10	MDFIC	0.55022	2	2	0.291079	Brain_Cerebellum	0.959869	Brain_Hypothalamus	0.0503183	-0.50272	0.782114
ENSG00000139233.6	LLPH	0.550221	2	2	0.328387	Brain_Putamen_basal_ganglia	0.663823	Pituitary	-0.434642	-0.706005	0.383766
ENSG00000204387.12	C6orf48	0.550362	3	3	0.166714	Brain_Hypothalamus	0.621543	Brain_Cerebellum	-0.493665	-0.95426	0.445451
ENSG00000162992.3	NEUROD1	0.550389	1	1	0.550389	Brain_Frontal_Cortex_BA9	0.550389	Brain_Frontal_Cortex_BA9	0.597177	0.597177	NA
ENSG00000248360.7	LINC00504	0.550497	2	2	0.432452	Brain_Cerebellar_Hemisphere	0.444308	Brain_Cerebellum	0.785003	0.774971	0.0141883
ENSG00000213066.11	FGFR1OP	0.550564	3	3	0.224529	Brain_Frontal_Cortex_BA9	0.990357	Brain_Caudate_basal_ganglia	1.21457	0.639248	0.616852
ENSG00000164307.12	ERAP1	0.550594	12	1	0.290653	Brain_Caudate_basal_ganglia	0.983717	Brain_Frontal_Cortex_BA9	1.05669	0.574667	0.345907
ENSG00000163412.12	EIF4E3	0.550751	4	3	0.49522	Brain_Substantia_nigra	0.91674	Brain_Putamen_basal_ganglia	0.68203	-0.0519474	0.516641
ENSG00000110455.13	ACCS	0.550857	13	2	0.332693	Brain_Putamen_basal_ganglia	0.984813	Brain_Amygdala	0.968704	0.199608	0.37281
ENSG00000163053.10	SLC16A14	0.550905	2	2	0.279448	Brain_Cerebellum	0.854266	Pituitary	1.08156	0.448941	0.894659
ENSG00000236209.1	AC104135.2	0.550953	13	6	0.0326344	Brain_Caudate_basal_ganglia	0.996373	Brain_Hippocampus	0.488448	-0.366843	0.610711
ENSG00000163870.14	TPRA1	0.551041	5	4	0.251475	Brain_Putamen_basal_ganglia	0.723079	Brain_Cerebellum	1.14677	0.468481	0.715357
ENSG00000176563.9	CNTD1	0.551057	1	1	0.551057	Pituitary	0.551057	Pituitary	0.596177	0.596177	NA
ENSG00000125378.15	BMP4	0.551129	2	2	0.296631	Brain_Cerebellum	0.42584	Brain_Cerebellar_Hemisphere	-0.79633	-0.920007	0.174906
ENSG00000073060.15	SCARB1	0.551511	1	1	0.551511	Brain_Caudate_basal_ganglia	0.551511	Brain_Caudate_basal_ganglia	-0.595497	-0.595497	NA
ENSG00000179387.9	ELMOD2	0.551609	1	1	0.551609	Brain_Frontal_Cortex_BA9	0.551609	Brain_Frontal_Cortex_BA9	-0.595351	-0.595351	NA
ENSG00000062194.15	GPBP1	0.55164	1	1	0.55164	Brain_Hippocampus	0.55164	Brain_Hippocampus	0.595304	0.595304	NA
ENSG00000144182.16	LIPT1	0.551745	12	2	0.281972	Brain_Cerebellar_Hemisphere	0.870402	Pituitary	1.0759	0.566539	0.337537
ENSG00000277893.1	SRD5A2	0.551856	1	1	0.551856	Brain_Cerebellum	0.551856	Brain_Cerebellum	-0.594981	-0.594981	NA
ENSG00000111144.9	LTA4H	0.552058	1	1	0.552058	Brain_Substantia_nigra	0.552058	Brain_Substantia_nigra	-0.594679	-0.594679	NA
ENSG00000197933.12	ZNF823	0.552133	1	1	0.552133	Brain_Cortex	0.552133	Brain_Cortex	-0.594566	-0.594566	NA
ENSG00000119383.19	PTPA	0.55222	7	7	0.0603624	Brain_Caudate_basal_ganglia	0.972609	Brain_Cerebellum	-0.0343362	-0.694889	0.718469
ENSG00000006007.11	GDE1	0.552394	3	3	0.222855	Brain_Hypothalamus	0.909372	Brain_Cerebellum	0.575601	-0.176514	0.931852
ENSG00000266074.8	BAHCC1	0.552529	1	1	0.552529	Brain_Cerebellar_Hemisphere	0.552529	Brain_Cerebellar_Hemisphere	0.593975	0.593975	NA
ENSG00000129559.12	NEDD8	0.552531	3	3	0.291684	Brain_Putamen_basal_ganglia	0.897834	Brain_Hippocampus	1.05444	0.723273	0.516279
ENSG00000213186.7	TRIM59	0.552739	1	1	0.552739	Brain_Cortex	0.552739	Brain_Cortex	0.593661	0.593661	NA
ENSG00000147655.10	RSPO2	0.552779	1	1	0.552779	Brain_Cortex	0.552779	Brain_Cortex	-0.5936	-0.5936	NA
ENSG00000105298.13	CACTIN	0.552897	1	1	0.552897	Brain_Substantia_nigra	0.552897	Brain_Substantia_nigra	0.593424	0.593424	NA
ENSG00000198931.10	APRT	0.553004	6	4	0.171885	Brain_Anterior_cingulate_cortex_BA24	0.941276	Brain_Cortex	1.36617	0.401163	0.546222
ENSG00000116691.10	MIIP	0.55328	3	3	0.160672	Brain_Cerebellar_Hemisphere	0.841808	Brain_Frontal_Cortex_BA9	-0.199581	-0.608477	0.688015
ENSG00000110060.8	PUS3	0.553355	2	2	0.330069	Brain_Putamen_basal_ganglia	0.498653	Brain_Cerebellar_Hemisphere	0.973975	0.825293	0.210268
ENSG00000020922.12	MRE11	0.553357	13	2	0.358525	Brain_Anterior_cingulate_cortex_BA24	0.963998	Brain_Cerebellum	0.918179	0.376087	0.265315
ENSG00000136824.18	SMC2	0.553436	13	1	0.425209	Brain_Hippocampus	0.69324	Brain_Amygdala	-0.394463	-0.588421	0.11401
ENSG00000120697.8	ALG5	0.553509	1	1	0.553509	Brain_Cortex	0.553509	Brain_Cortex	0.592511	0.592511	NA
ENSG00000169826.7	CSGALNACT2	0.553699	12	8	0.0304555	Brain_Amygdala	0.730305	Brain_Putamen_basal_ganglia	-0.344719	-1.24617	0.568485
ENSG00000124212.5	PTGIS	0.553975	1	1	0.553975	Brain_Cortex	0.553975	Brain_Cortex	-0.591814	-0.591814	NA
ENSG00000122584.12	NXPH1	0.554003	1	1	0.554003	Brain_Nucleus_accumbens_basal_ganglia	0.554003	Brain_Nucleus_accumbens_basal_ganglia	-0.591773	-0.591773	NA
ENSG00000103175.10	WFDC1	0.554029	4	4	0.281876	Brain_Cortex	0.736184	Pituitary	1.07612	0.319621	0.973086
ENSG00000145734.18	BDP1	0.554106	1	1	0.554106	Pituitary	0.554106	Pituitary	-0.591619	-0.591619	NA
ENSG00000234511.8	C5orf58	0.55424	2	2	0.284725	Brain_Cortex	0.875916	Brain_Anterior_cingulate_cortex_BA24	1.06976	0.456808	0.866851
ENSG00000000457.13	SCYL3	0.554302	11	8	0.204114	Pituitary	0.982731	Brain_Cerebellar_Hemisphere	1.14234	-0.122982	0.699493
ENSG00000118276.11	B4GALT6	0.55436	2	2	0.313257	Brain_Substantia_nigra	0.655601	Brain_Cerebellar_Hemisphere	0.445994	-0.281208	1.02842
ENSG00000169660.15	HEXDC	0.55441	7	3	0.0906415	Brain_Cerebellum	0.359367	Brain_Substantia_nigra	-0.916571	-1.196	0.258352
ENSG00000183765.20	CHEK2	0.554426	1	1	0.554426	Pituitary	0.554426	Pituitary	0.59114	0.59114	NA
ENSG00000267898.1	CTD-2639E6.9	0.55446	1	1	0.55446	Brain_Substantia_nigra	0.55446	Brain_Substantia_nigra	-0.591089	-0.591089	NA
ENSG00000162976.12	PQLC3	0.554617	4	4	0.327114	Brain_Hypothalamus	0.964304	Brain_Caudate_basal_ganglia	0.799984	-0.200995	0.769463
ENSG00000007944.14	MYLIP	0.554624	3	3	0.168404	Brain_Cerebellum	0.676656	Brain_Amygdala	-0.41703	-0.829897	0.494105
ENSG00000260369.2	CTD-2526A2.2	0.554695	2	2	0.277657	Brain_Caudate_basal_ganglia	0.991161	Brain_Cerebellar_Hemisphere	1.0856	0.537259	0.775466
ENSG00000156475.18	PPP2R2B	0.55477	3	3	0.382063	Brain_Putamen_basal_ganglia	0.453353	Brain_Frontal_Cortex_BA9	0.757165	0.210967	0.939704
ENSG00000241475.1	RP4-781K5.5	0.554857	1	1	0.554857	Pituitary	0.554857	Pituitary	-0.590497	-0.590497	NA
ENSG00000105875.13	WDR91	0.554861	7	5	0.229576	Brain_Substantia_nigra	0.900762	Brain_Cortex	-0.124699	-0.724058	0.354207
ENSG00000198563.13	DDX39B	0.55498	4	4	0.16466	Pituitary	0.86909	Brain_Cortex	0.63937	-0.0291441	0.927944
ENSG00000232117.1	LINC00384	0.554998	1	1	0.554998	Brain_Nucleus_accumbens_basal_ganglia	0.554998	Brain_Nucleus_accumbens_basal_ganglia	0.590287	0.590287	NA
ENSG00000272983.1	RP11-508N22.12	0.555031	13	3	0.126968	Brain_Frontal_Cortex_BA9	0.537826	Brain_Putamen_basal_ganglia	-0.616103	-1.18376	0.379895
ENSG00000169006.6	NTSR2	0.55507	7	3	0.162329	Brain_Cortex	0.627814	Brain_Hypothalamus	0.484805	-1.02954	0.674993
ENSG00000257335.8	MGAM	0.555095	12	1	0.296099	Brain_Putamen_basal_ganglia	0.766777	Brain_Cerebellum	1.04484	0.576378	0.211962
ENSG00000155660.10	PDIA4	0.555108	3	3	0.290872	Brain_Frontal_Cortex_BA9	0.561586	Brain_Cortex	0.671238	-0.32182	0.892301
ENSG00000197822.10	OCLN	0.555383	3	3	0.151207	Pituitary	0.983802	Brain_Cerebellar_Hemisphere	0.0203025	-0.490946	0.818751
ENSG00000184432.9	COPB2	0.555415	2	2	0.319901	Brain_Cerebellum	0.675374	Brain_Hippocampus	0.994661	0.287938	0.999456
ENSG00000167972.13	ABCA3	0.555421	5	4	0.304237	Brain_Cerebellum	0.483823	Brain_Frontal_Cortex_BA9	0.783512	-0.581342	0.774249
ENSG00000272871.1	RP11-408A13.4	0.555751	11	5	0.31372	Brain_Putamen_basal_ganglia	0.935554	Brain_Hippocampus	0.573647	-0.051485	0.462661
ENSG00000119048.7	UBE2B	0.555812	2	2	0.316251	Brain_Cortex	0.66044	Brain_Nucleus_accumbens_basal_ganglia	-0.439305	-0.720748	0.398021
ENSG00000082014.16	SMARCD3	0.555834	1	1	0.555834	Brain_Frontal_Cortex_BA9	0.555834	Brain_Frontal_Cortex_BA9	0.589041	0.589041	NA
ENSG00000092208.16	GEMIN2	0.555954	1	1	0.555954	Brain_Frontal_Cortex_BA9	0.555954	Brain_Frontal_Cortex_BA9	-0.588862	-0.588862	NA
ENSG00000160233.7	LRRC3	0.556039	4	4	0.107727	Brain_Cerebellum	0.693306	Brain_Caudate_basal_ganglia	0.804562	0.0928173	1.14969
ENSG00000232386.9	RP11-66B24.2	0.556045	1	1	0.556045	Brain_Cerebellum	0.556045	Brain_Cerebellum	-0.588727	-0.588727	NA
ENSG00000174574.15	AKIRIN1	0.556064	2	2	0.279764	Brain_Hypothalamus	0.980967	Brain_Hippocampus	1.08085	0.528496	0.781145
ENSG00000152620.12	NADK2	0.556186	3	3	0.26989	Brain_Cortex	0.726357	Brain_Anterior_cingulate_cortex_BA24	1.10332	0.508422	0.761636
ENSG00000001631.15	KRIT1	0.556257	3	3	0.332691	Brain_Cerebellum	0.937432	Pituitary	0.968707	0.408291	0.52747
ENSG00000262223.6	RP11-1055B8.3	0.556295	9	2	0.235379	Brain_Putamen_basal_ganglia	0.715235	Brain_Cortex	-0.364834	-0.823537	0.237063
ENSG00000188282.12	RUFY4	0.556352	2	2	0.40234	Brain_Anterior_cingulate_cortex_BA24	0.769817	Brain_Cerebellum	0.837449	0.272417	0.799075
ENSG00000151470.12	C4orf33	0.556889	13	5	0.163643	Brain_Cerebellum	0.995297	Brain_Hypothalamus	1.39292	-0.279443	0.771623
ENSG00000137312.14	FLOT1	0.556997	8	8	0.310305	Brain_Cerebellum	0.811912	Brain_Hippocampus	1.01376	-0.200399	0.68012
ENSG00000163950.12	SLBP	0.557009	2	2	0.334353	Brain_Cortex	0.504318	Brain_Caudate_basal_ganglia	0.667711	-0.148836	1.15477
ENSG00000008382.15	MPND	0.557009	1	1	0.557009	Brain_Caudate_basal_ganglia	0.557009	Brain_Caudate_basal_ganglia	0.58729	0.58729	NA
ENSG00000099954.18	CECR2	0.557046	3	3	0.154118	Brain_Caudate_basal_ganglia	0.898619	Brain_Cerebellum	1.42513	0.652004	0.683631
ENSG00000134970.13	TMED7	0.557126	1	1	0.557126	Brain_Anterior_cingulate_cortex_BA24	0.557126	Brain_Anterior_cingulate_cortex_BA24	0.587116	0.587116	NA
ENSG00000258572.1	RP11-1070N10.3	0.55734	3	3	0.305024	Brain_Cerebellum	0.721164	Brain_Cerebellar_Hemisphere	1.02572	0.367435	0.693674
ENSG00000176155.18	CCDC57	0.557452	9	1	0.444229	Pituitary	0.858239	Brain_Cerebellum	-0.178616	-0.569345	0.179932
ENSG00000135426.15	TESPA1	0.557492	2	2	0.284974	Brain_Hippocampus	0.824107	Brain_Cortex	-0.222265	-0.645739	0.598882
ENSG00000142623.9	PADI1	0.557493	1	1	0.557493	Brain_Hypothalamus	0.557493	Brain_Hypothalamus	-0.586569	-0.586569	NA
ENSG00000243232.4	PCDHAC2	0.557576	2	2	0.368683	Brain_Substantia_nigra	0.598643	Brain_Nucleus_accumbens_basal_ganglia	0.898944	0.712649	0.263461
ENSG00000138709.17	LARP1B	0.557736	3	3	0.157854	Brain_Cortex	0.381739	Pituitary	1.41233	0.525059	1.22662
ENSG00000135722.8	FBXL8	0.557768	1	1	0.557768	Brain_Cerebellum	0.557768	Brain_Cerebellum	0.58616	0.58616	NA
ENSG00000049192.14	ADAMTS6	0.557848	1	1	0.557848	Pituitary	0.557848	Pituitary	-0.586041	-0.586041	NA
ENSG00000198246.7	SLC29A3	0.557848	5	4	0.12328	Brain_Putamen_basal_ganglia	0.456539	Brain_Frontal_Cortex_BA9	1.54115	1.14217	0.297684
ENSG00000216490.3	IFI30	0.557914	3	3	0.26595	Brain_Putamen_basal_ganglia	0.913722	Brain_Anterior_cingulate_cortex_BA24	1.11244	0.0470196	0.996859
ENSG00000188895.11	MSL1	0.557922	10	9	0.305755	Brain_Putamen_basal_ganglia	0.984258	Brain_Cortex	1.00868	-0.201533	0.639571
ENSG00000182606.14	TRAK1	0.558029	3	3	0.253495	Brain_Putamen_basal_ganglia	0.944651	Brain_Hypothalamus	1.1419	0.333932	0.713488
ENSG00000101574.14	METTL4	0.558116	6	6	0.18823	Brain_Nucleus_accumbens_basal_ganglia	0.760003	Brain_Frontal_Cortex_BA9	0.917905	0.00058717	0.940085
ENSG00000186188.10	FFAR4	0.558274	4	4	0.27506	Brain_Frontal_Cortex_BA9	0.35035	Brain_Cortex	1.09149	-0.000640988	1.17225
ENSG00000142687.17	KIAA0319L	0.558471	1	1	0.558471	Brain_Amygdala	0.558471	Brain_Amygdala	0.585115	0.585115	NA
ENSG00000255021.1	RP11-536I6.2	0.558605	3	3	0.209854	Brain_Caudate_basal_ganglia	0.69275	Pituitary	-0.395125	-0.716982	0.468095
ENSG00000242578.1	RP11-469J4.3	0.558832	1	1	0.558832	Pituitary	0.558832	Pituitary	-0.584577	-0.584577	NA
ENSG00000125459.14	MSTO1	0.558925	2	1	0.494555	Brain_Cerebellar_Hemisphere	0.631778	Brain_Cerebellum	-0.479225	-0.581154	0.144149
ENSG00000140416.19	TPM1	0.558952	4	3	0.382808	Brain_Cerebellum	0.521179	Pituitary	0.641529	-0.450741	0.731207
ENSG00000260260.1	SNHG19	0.558978	1	1	0.558978	Brain_Nucleus_accumbens_basal_ganglia	0.558978	Brain_Nucleus_accumbens_basal_ganglia	0.58436	0.58436	NA
ENSG00000066185.12	ZMYND12	0.559022	7	2	0.222722	Brain_Cerebellar_Hemisphere	0.449787	Pituitary	1.21932	0.996197	0.149791
ENSG00000273270.1	RP11-212P7.2	0.559365	13	2	0.237199	Brain_Cerebellar_Hemisphere	0.857153	Brain_Frontal_Cortex_BA9	-0.179999	-0.714462	0.31049
ENSG00000007080.10	CCDC124	0.559462	6	3	0.0746516	Brain_Anterior_cingulate_cortex_BA24	0.666252	Brain_Cortex	-0.431298	-1.17397	0.549643
ENSG00000226328.6	NUP50-AS1	0.559474	6	6	0.0853849	Brain_Cerebellar_Hemisphere	0.92937	Brain_Cortex	0.430291	-0.424621	0.773075
ENSG00000173065.13	FAM222B	0.559532	2	2	0.516745	Brain_Cerebellum	0.525505	Pituitary	0.648371	0.00674468	0.907397
ENSG00000214013.9	GANC	0.559614	5	4	0.351972	Brain_Frontal_Cortex_BA9	0.962244	Brain_Putamen_basal_ganglia	0.930771	0.408257	0.469156
ENSG00000197147.13	LRRC8B	0.559628	5	5	0.410549	Brain_Hippocampus	0.999269	Brain_Cerebellar_Hemisphere	0.822928	0.197279	0.533836
ENSG00000111713.2	GYS2	0.559677	4	4	0.266107	Brain_Cerebellar_Hemisphere	0.832671	Brain_Amygdala	0.56911	-0.19037	0.740493
ENSG00000271788.1	CTD-2201E18.5	0.55976	1	1	0.55976	Brain_Caudate_basal_ganglia	0.55976	Brain_Caudate_basal_ganglia	0.583198	0.583198	NA
ENSG00000100483.13	VCPKMT	0.559845	9	9	0.182246	Pituitary	0.995126	Brain_Caudate_basal_ganglia	1.33387	-0.117438	0.825341
ENSG00000148429.14	USP6NL	0.559925	3	3	0.161923	Brain_Nucleus_accumbens_basal_ganglia	0.84761	Brain_Hypothalamus	-0.192168	-0.69074	0.629882
ENSG00000179044.15	EXOC3L1	0.560104	1	1	0.560104	Pituitary	0.560104	Pituitary	0.582687	0.582687	NA
ENSG00000126246.9	IGFLR1	0.560187	3	3	0.174211	Brain_Caudate_basal_ganglia	0.904684	Brain_Cerebellum	1.3588	0.269587	0.955977
ENSG00000136718.9	IMP4	0.560204	2	1	0.533908	Brain_Cerebellum	0.588393	Brain_Cerebellar_Hemisphere	0.622052	0.581609	0.0571952
ENSG00000119328.11	FAM206A	0.560314	3	3	0.236775	Brain_Frontal_Cortex_BA9	0.799517	Brain_Hippocampus	1.18309	0.31191	0.843702
ENSG00000162601.9	MYSM1	0.560453	3	1	0.52808	Brain_Cerebellar_Hemisphere	0.604012	Brain_Cerebellum	0.63094	0.571522	0.0564347
ENSG00000185722.16	ANKFY1	0.560469	1	1	0.560469	Brain_Substantia_nigra	0.560469	Brain_Substantia_nigra	-0.582145	-0.582145	NA
ENSG00000197417.7	SHPK	0.560594	12	11	0.145251	Brain_Hippocampus	0.960901	Brain_Putamen_basal_ganglia	1.17795	-0.0091084	0.868326
ENSG00000267723.1	CTD-2189E23.1	0.560653	8	7	0.237853	Brain_Frontal_Cortex_BA9	0.948573	Brain_Cortex	1.03995	-0.122387	0.832449
ENSG00000189366.9	ALG1L	0.560855	13	1	0.2384	Brain_Cortex	0.97401	Pituitary	1.17899	0.562668	0.272895
ENSG00000272630.1	RP11-344N10.5	0.560889	5	5	0.0723076	Brain_Cortex	0.513452	Brain_Cerebellar_Hemisphere	-0.653472	-1.19628	0.441943
ENSG00000236511.1	LINC01231	0.561124	2	2	0.299392	Brain_Hypothalamus	0.816572	Brain_Cerebellar_Hemisphere	1.03774	0.402891	0.89781
ENSG00000181322.13	NME9	0.561216	7	4	0.322926	Brain_Hypothalamus	0.95286	Brain_Nucleus_accumbens_basal_ganglia	0.74511	-0.335601	0.608514
ENSG00000110651.11	CD81	0.561467	3	3	0.194509	Pituitary	0.903143	Brain_Cortex	1.29736	0.333252	0.87766
ENSG00000126266.3	FFAR1	0.561571	10	4	0.122348	Brain_Amygdala	0.727872	Brain_Hypothalamus	-0.347957	-0.75394	0.362232
ENSG00000145592.13	RPL37	0.561646	2	2	0.393607	Brain_Hippocampus	0.455135	Brain_Substantia_nigra	-0.746881	-0.799988	0.0751033
ENSG00000125434.10	SLC25A35	0.561693	2	2	0.283058	Brain_Cerebellar_Hemisphere	0.565934	Brain_Cerebellum	-0.574051	-0.823763	0.353146
ENSG00000155506.16	LARP1	0.561703	3	3	0.356108	Brain_Nucleus_accumbens_basal_ganglia	0.561466	Brain_Hypothalamus	0.922807	-0.138196	0.923064
ENSG00000111271.14	ACAD10	0.561743	2	2	0.282837	Brain_Amygdala	0.918045	Brain_Frontal_Cortex_BA9	0.102897	-0.485535	0.832169
ENSG00000183354.11	KIAA2026	0.561749	1	1	0.561749	Brain_Caudate_basal_ganglia	0.561749	Brain_Caudate_basal_ganglia	-0.580246	-0.580246	NA
ENSG00000139344.7	AMDHD1	0.561851	7	5	0.0923546	Brain_Hippocampus	0.865011	Brain_Cortex	-0.169999	-0.806985	0.4874
ENSG00000128591.15	FLNC	0.561852	2	2	0.290315	Brain_Substantia_nigra	0.408653	Brain_Cerebellum	1.05743	0.941848	0.163458
ENSG00000079246.15	XRCC5	0.561913	10	3	0.262435	Brain_Hypothalamus	0.856253	Brain_Cerebellum	0.331849	-0.502612	0.519563
ENSG00000133275.15	CSNK1G2	0.561991	4	4	0.174301	Pituitary	0.988435	Brain_Cerebellar_Hemisphere	1.35851	0.329194	0.932444
ENSG00000075886.10	TUBA3D	0.562054	6	5	0.198812	Brain_Hippocampus	0.520481	Brain_Cortex	1.28494	-0.403078	0.832247
ENSG00000163171.7	CDC42EP3	0.5621	2	2	0.313586	Brain_Cerebellar_Hemisphere	0.741241	Brain_Frontal_Cortex_BA9	1.00773	0.668969	0.479076
ENSG00000151474.21	FRMD4A	0.562319	2	2	0.407556	Brain_Frontal_Cortex_BA9	0.5309	Pituitary	0.828203	0.100785	1.02872
ENSG00000127241.16	MASP1	0.562403	3	3	0.156951	Brain_Nucleus_accumbens_basal_ganglia	0.927797	Brain_Frontal_Cortex_BA9	0.090617	-0.515696	0.794721
ENSG00000073111.13	MCM2	0.562587	2	2	0.426574	Brain_Hippocampus	0.459845	Brain_Anterior_cingulate_cortex_BA24	0.739102	-0.0279825	1.08482
ENSG00000077235.17	GTF3C1	0.562661	2	2	0.3008	Brain_Cortex	0.783131	Brain_Hypothalamus	0.275241	-0.379739	0.926282
ENSG00000114450.9	GNB4	0.562664	3	3	0.215108	Brain_Nucleus_accumbens_basal_ganglia	0.914548	Brain_Substantia_nigra	1.23964	0.474072	0.692105
ENSG00000145506.13	NKD2	0.562929	9	5	0.102442	Brain_Nucleus_accumbens_basal_ganglia	0.655977	Brain_Amygdala	1.63313	0.99007	0.404188
ENSG00000083838.15	ZNF446	0.562996	1	1	0.562996	Brain_Anterior_cingulate_cortex_BA24	0.562996	Brain_Anterior_cingulate_cortex_BA24	-0.578397	-0.578397	NA
ENSG00000129566.12	TEP1	0.563094	3	3	0.263107	Brain_Frontal_Cortex_BA9	0.568866	Brain_Cerebellum	1.11908	0.922767	0.306386
ENSG00000162298.18	SYVN1	0.563245	2	2	0.34035	Brain_Amygdala	0.590134	Brain_Cerebellar_Hemisphere	0.953473	0.746058	0.29333
ENSG00000167792.11	NDUFV1	0.563453	6	1	0.401191	Brain_Cerebellar_Hemisphere	0.723147	Brain_Cerebellum	-0.354256	-0.568203	0.158958
ENSG00000129484.13	PARP2	0.56365	8	4	0.109422	Pituitary	0.967145	Brain_Caudate_basal_ganglia	-0.0411887	-0.804612	0.511569
ENSG00000168496.3	FEN1	0.56374	1	1	0.56374	Brain_Cerebellar_Hemisphere	0.56374	Brain_Cerebellar_Hemisphere	0.577295	0.577295	NA
ENSG00000189292.15	ALKAL2	0.563855	1	1	0.563855	Brain_Caudate_basal_ganglia	0.563855	Brain_Caudate_basal_ganglia	0.577126	0.577126	NA
ENSG00000169047.5	IRS1	0.563877	4	4	0.201922	Brain_Cortex	0.67345	Brain_Nucleus_accumbens_basal_ganglia	1.27609	0.585076	0.742392
ENSG00000213614.9	HEXA	0.563884	4	4	0.101476	Brain_Cerebellum	0.294053	Pituitary	-1.04927	-1.24482	0.265943
ENSG00000175104.14	TRAF6	0.563909	1	1	0.563909	Pituitary	0.563909	Pituitary	-0.577046	-0.577046	NA
ENSG00000273325.1	RP1-90G24.11	0.564031	3	3	0.30626	Brain_Cerebellum	0.880636	Brain_Cortex	0.150163	-0.485114	0.592652
ENSG00000108960.7	MMD	0.564138	6	5	0.14629	Brain_Anterior_cingulate_cortex_BA24	0.60491	Brain_Cerebellar_Hemisphere	0.745415	-0.458332	0.887281
ENSG00000125877.12	ITPA	0.564158	13	3	0.119373	Brain_Cerebellar_Hemisphere	0.747991	Brain_Nucleus_accumbens_basal_ganglia	-0.32129	-0.951322	0.378953
ENSG00000188321.13	ZNF559	0.56421	13	1	0.439915	Brain_Amygdala	0.940466	Brain_Substantia_nigra	0.0746839	-0.558133	0.227466
ENSG00000188060.7	RAB42	0.564595	1	1	0.564595	Brain_Cortex	0.564595	Brain_Cortex	0.576029	0.576029	NA
ENSG00000057593.13	F7	0.564682	10	6	0.280179	Brain_Cerebellar_Hemisphere	0.809621	Brain_Putamen_basal_ganglia	1.07992	0.485781	0.487426
ENSG00000181458.10	TMEM45A	0.56471	4	3	0.0974373	Brain_Hippocampus	0.827752	Pituitary	1.65741	0.496096	0.912937
ENSG00000215859.8	RP6-74O6.2	0.564732	4	4	0.130022	Brain_Hypothalamus	0.773406	Brain_Caudate_basal_ganglia	-0.287923	-0.955324	0.507533
ENSG00000241563.3	CORT	0.564924	2	2	0.338839	Brain_Caudate_basal_ganglia	0.662253	Pituitary	0.956462	0.259828	0.985188
ENSG00000256538.1	RP11-847H18.3	0.565015	1	1	0.565015	Brain_Hippocampus	0.565015	Brain_Hippocampus	-0.575409	-0.575409	NA
ENSG00000125843.10	AP5S1	0.565021	2	2	0.408416	Brain_Cerebellar_Hemisphere	0.7188	Brain_Cerebellum	0.826684	0.233311	0.839157
ENSG00000163867.16	ZMYM6	0.565044	1	1	0.565044	Brain_Hypothalamus	0.565044	Brain_Hypothalamus	0.575366	0.575366	NA
ENSG00000162552.14	WNT4	0.565064	2	2	0.317909	Brain_Caudate_basal_ganglia	0.686599	Brain_Nucleus_accumbens_basal_ganglia	0.998764	0.297644	0.991533
ENSG00000156928.4	MALSU1	0.56512	1	1	0.56512	Brain_Amygdala	0.56512	Brain_Amygdala	-0.575253	-0.575253	NA
ENSG00000143702.15	CEP170	0.565147	2	2	0.488914	Pituitary	0.523054	Brain_Nucleus_accumbens_basal_ganglia	0.638646	-0.0266961	0.940935
ENSG00000259417.2	LINC01314	0.565275	6	6	0.101221	Brain_Hypothalamus	0.77578	Brain_Cerebellum	0.771116	-0.572984	0.919521
ENSG00000173040.12	EVC2	0.565516	1	1	0.565516	Brain_Cortex	0.565516	Brain_Cortex	-0.574668	-0.574668	NA
ENSG00000150893.10	FREM2	0.565545	9	1	0.303935	Brain_Amygdala	0.67283	Brain_Nucleus_accumbens_basal_ganglia	-0.422268	-0.569756	0.191918
ENSG00000235478.4	LINC01664	0.565641	10	6	0.0607529	Brain_Putamen_basal_ganglia	0.980944	Brain_Caudate_basal_ganglia	0.536284	-0.340387	0.715255
ENSG00000275438.1	LA16c-360A4.1	0.565698	4	2	0.711547	Brain_Putamen_basal_ganglia	0.985815	Brain_Frontal_Cortex_BA9	0.369779	-0.0138106	0.276106
ENSG00000137710.14	RDX	0.56574	1	1	0.56574	Brain_Nucleus_accumbens_basal_ganglia	0.56574	Brain_Nucleus_accumbens_basal_ganglia	0.574337	0.574337	NA
ENSG00000231252.2	RP11-436K8.1	0.565797	1	1	0.565797	Brain_Cortex	0.565797	Brain_Cortex	0.574252	0.574252	NA
ENSG00000114790.12	ARHGEF26	0.565989	2	2	0.394335	Brain_Amygdala	0.735801	Pituitary	0.33742	-0.257181	0.840892
ENSG00000214189.8	ZNF788	0.566014	3	3	0.180997	Brain_Cerebellar_Hemisphere	0.329703	Pituitary	1.33769	1.12428	0.189727
ENSG00000233757.6	AC092835.2	0.566081	1	1	0.566081	Pituitary	0.566081	Pituitary	0.573833	0.573833	NA
ENSG00000118785.13	SPP1	0.566125	2	2	0.311472	Brain_Anterior_cingulate_cortex_BA24	0.686895	Brain_Hypothalamus	-0.403072	-0.707606	0.430675
ENSG00000163814.7	CDCP1	0.566154	1	1	0.566154	Pituitary	0.566154	Pituitary	0.573725	0.573725	NA
ENSG00000254615.2	RP11-395G23.3	0.566205	1	1	0.566205	Pituitary	0.566205	Pituitary	0.573649	0.573649	NA
ENSG00000167526.13	RPL13	0.566262	8	4	0.265578	Brain_Amygdala	0.76164	Brain_Substantia_nigra	0.774909	-0.47348	0.555351
ENSG00000249664.1	CTD-2227C6.2	0.566271	13	2	0.362482	Brain_Cerebellum	0.989041	Brain_Putamen_basal_ganglia	0.81244	-0.152039	0.474828
ENSG00000121957.12	GPSM2	0.566284	1	1	0.566284	Brain_Cerebellum	0.566284	Brain_Cerebellum	-0.573533	-0.573533	NA
ENSG00000258768.2	CTD-2292M16.8	0.566401	4	4	0.17485	Brain_Hippocampus	0.997126	Brain_Cerebellar_Hemisphere	-0.00360255	-0.639113	0.570261
ENSG00000164252.12	AGGF1	0.566457	2	2	0.28939	Brain_Caudate_basal_ganglia	0.994744	Brain_Nucleus_accumbens_basal_ganglia	-0.00658703	-0.533024	0.744495
ENSG00000248150.1	LINC02150	0.566469	8	6	0.214606	Brain_Cerebellar_Hemisphere	0.85727	Brain_Nucleus_accumbens_basal_ganglia	0.733908	-0.270581	0.65942
ENSG00000237574.1	LINC01856	0.566777	1	1	0.566777	Brain_Anterior_cingulate_cortex_BA24	0.566777	Brain_Anterior_cingulate_cortex_BA24	-0.572805	-0.572805	NA
ENSG00000156218.12	ADAMTSL3	0.566785	5	5	0.111327	Brain_Putamen_basal_ganglia	0.987375	Brain_Cerebellum	0.0535053	-0.449228	0.674575
ENSG00000213096.10	ZNF254	0.566834	6	4	0.182632	Brain_Frontal_Cortex_BA9	0.92765	Brain_Caudate_basal_ganglia	1.33269	0.172232	0.693941
ENSG00000185869.14	ZNF829	0.566864	2	2	0.377439	Brain_Anterior_cingulate_cortex_BA24	0.443469	Brain_Hypothalamus	-0.766349	-0.824487	0.08222
ENSG00000136891.13	TEX10	0.567096	7	7	0.0781755	Brain_Frontal_Cortex_BA9	0.686503	Brain_Cortex	1.29161	-0.539785	0.943777
ENSG00000271324.1	RP11-10C24.2	0.567168	8	5	0.0930844	Brain_Caudate_basal_ganglia	0.934706	Brain_Amygdala	1.67935	0.341473	0.612407
ENSG00000100796.17	PPP4R3A	0.567197	1	1	0.567197	Pituitary	0.567197	Pituitary	0.572185	0.572185	NA
ENSG00000121578.12	B4GALT4	0.567237	1	1	0.567237	Brain_Substantia_nigra	0.567237	Brain_Substantia_nigra	-0.572125	-0.572125	NA
ENSG00000183291.15	SELENOF	0.567254	9	1	0.238138	Brain_Cerebellar_Hemisphere	0.930227	Pituitary	1.17965	0.557712	0.298602
ENSG00000155755.18	TMEM237	0.567506	2	2	0.363142	Brain_Putamen_basal_ganglia	0.51608	Brain_Caudate_basal_ganglia	0.909394	0.779397	0.183844
ENSG00000109445.10	ZNF330	0.56758	4	4	0.352078	Brain_Substantia_nigra	0.73165	Pituitary	0.930566	0.395015	0.540497
ENSG00000272994.1	RP11-332H14.2	0.567774	1	1	0.567774	Pituitary	0.567774	Pituitary	-0.571333	-0.571333	NA
ENSG00000129167.9	TPH1	0.567797	3	3	0.338643	Brain_Cerebellum	0.899659	Brain_Cerebellar_Hemisphere	0.70845	-0.124831	0.832651
ENSG00000237765.6	FAM200B	0.567801	11	6	0.33395	Brain_Amygdala	0.954452	Brain_Hypothalamus	0.966189	0.107978	0.632588
ENSG00000113140.10	SPARC	0.567872	3	3	0.273178	Brain_Putamen_basal_ganglia	0.857439	Brain_Hypothalamus	1.09577	0.103867	1.03188
ENSG00000249159.6	RP11-480D4.2	0.567973	4	4	0.0999803	Brain_Cerebellum	0.888945	Brain_Substantia_nigra	1.64495	0.221886	0.952155
ENSG00000091138.12	SLC26A3	0.568196	2	2	0.424369	Brain_Cerebellar_Hemisphere	0.499654	Pituitary	-0.675035	-0.736949	0.0875606
ENSG00000175093.4	SPSB4	0.568198	1	1	0.568198	Brain_Hippocampus	0.568198	Brain_Hippocampus	-0.570708	-0.570708	NA
ENSG00000103671.9	TRIP4	0.568233	10	2	0.181378	Brain_Putamen_basal_ganglia	0.551039	Pituitary	-0.596204	-0.993579	0.239022
ENSG00000081721.11	DUSP12	0.568299	1	1	0.568299	Brain_Cerebellum	0.568299	Brain_Cerebellum	0.570558	0.570558	NA
ENSG00000171135.13	JAGN1	0.568411	2	2	0.291852	Brain_Cerebellum	0.9622	Brain_Cerebellar_Hemisphere	1.05407	0.503337	0.77885
ENSG00000149488.12	TMC2	0.568473	5	4	0.439988	Brain_Cortex	0.966599	Brain_Putamen_basal_ganglia	0.607148	-0.136493	0.612795
ENSG00000197616.11	MYH6	0.568491	1	1	0.568491	Pituitary	0.568491	Pituitary	0.570275	0.570275	NA
ENSG00000167034.9	NKX3-1	0.568529	3	3	0.330202	Brain_Putamen_basal_ganglia	0.561578	Brain_Caudate_basal_ganglia	-0.5805	-0.831081	0.217701
ENSG00000113269.13	RNF130	0.568572	1	1	0.568572	Brain_Cerebellum	0.568572	Brain_Cerebellum	-0.570156	-0.570156	NA
ENSG00000008083.13	JARID2	0.568622	4	4	0.124111	Brain_Amygdala	0.624107	Brain_Substantia_nigra	1.53774	0.240512	1.05162
ENSG00000006712.14	PAF1	0.568716	1	1	0.568716	Brain_Hippocampus	0.568716	Brain_Hippocampus	-0.569943	-0.569943	NA
ENSG00000134452.19	FBXO18	0.569042	2	2	0.290549	Brain_Cortex	0.814739	Pituitary	1.05692	0.645617	0.581667
ENSG00000173991.5	TCAP	0.569062	1	1	0.569062	Brain_Cerebellar_Hemisphere	0.569062	Brain_Cerebellar_Hemisphere	0.569433	0.569433	NA
ENSG00000125257.13	ABCC4	0.569383	3	3	0.388271	Pituitary	0.829518	Brain_Frontal_Cortex_BA9	0.690627	0.014397	0.795945
ENSG00000110218.8	PANX1	0.569407	5	4	0.119121	Brain_Anterior_cingulate_cortex_BA24	0.979424	Brain_Hippocampus	1.55847	0.0230751	0.900002
ENSG00000197121.14	PGAP1	0.569444	1	1	0.569444	Pituitary	0.569444	Pituitary	-0.568871	-0.568871	NA
ENSG00000122786.19	CALD1	0.56971	1	1	0.56971	Brain_Putamen_basal_ganglia	0.56971	Brain_Putamen_basal_ganglia	-0.568478	-0.568478	NA
ENSG00000110484.6	SCGB2A2	0.569715	1	1	0.569715	Pituitary	0.569715	Pituitary	0.568471	0.568471	NA
ENSG00000184378.2	ACTRT3	0.569745	1	1	0.569745	Pituitary	0.569745	Pituitary	-0.568426	-0.568426	NA
ENSG00000240230.5	COX19	0.569951	1	1	0.569951	Brain_Substantia_nigra	0.569951	Brain_Substantia_nigra	0.568124	0.568124	NA
ENSG00000106636.7	YKT6	0.569974	3	3	0.244718	Brain_Cortex	0.680204	Pituitary	1.16328	0.373233	0.810221
ENSG00000115970.18	THADA	0.570043	2	2	0.316231	Brain_Nucleus_accumbens_basal_ganglia	0.485327	Brain_Frontal_Cortex_BA9	-0.697761	-0.849996	0.215294
ENSG00000113648.16	H2AFY	0.570064	1	1	0.570064	Brain_Nucleus_accumbens_basal_ganglia	0.570064	Brain_Nucleus_accumbens_basal_ganglia	-0.567958	-0.567958	NA
ENSG00000106341.10	PPP1R17	0.570064	2	2	0.337323	Brain_Nucleus_accumbens_basal_ganglia	0.588858	Brain_Caudate_basal_ganglia	0.540492	-0.209488	1.06063
ENSG00000110171.19	TRIM3	0.570089	2	2	0.324501	Brain_Cortex	0.973853	Pituitary	0.98525	0.509013	0.6735
ENSG00000144369.12	FAM171B	0.570272	2	2	0.308853	Brain_Nucleus_accumbens_basal_ganglia	0.952353	Brain_Putamen_basal_ganglia	0.0597521	-0.47894	0.761825
ENSG00000130818.11	ZNF426	0.570338	2	2	0.299352	Brain_Anterior_cingulate_cortex_BA24	0.531584	Brain_Cerebellar_Hemisphere	-0.62559	-0.831707	0.291493
ENSG00000164111.14	ANXA5	0.570476	13	2	0.157173	Brain_Cerebellum	0.522616	Brain_Hypothalamus	1.41464	1.01357	0.200872
ENSG00000235597.1	LINC01102	0.570517	2	2	0.291706	Brain_Caudate_basal_ganglia	0.951649	Brain_Cortex	0.0606366	-0.496874	0.78844
ENSG00000100196.10	KDELR3	0.570522	2	2	0.318277	Brain_Hypothalamus	0.579617	Brain_Substantia_nigra	-0.553944	-0.775975	0.313999
ENSG00000104660.17	LEPROTL1	0.570597	2	2	0.297133	Pituitary	0.91159	Brain_Hippocampus	-0.111034	-0.576818	0.658718
ENSG00000167657.13	DAPK3	0.570652	1	1	0.570652	Brain_Cortex	0.570652	Brain_Cortex	0.567092	0.567092	NA
ENSG00000223802.7	CERS1	0.570739	12	2	0.156173	Brain_Amygdala	0.920694	Brain_Frontal_Cortex_BA9	0.0995594	-0.755577	0.423902
ENSG00000136859.9	ANGPTL2	0.570742	2	2	0.476481	Brain_Cerebellar_Hemisphere	0.834346	Brain_Hypothalamus	0.711974	0.251422	0.65132
ENSG00000153982.10	GDPD1	0.570745	1	1	0.570745	Brain_Cerebellum	0.570745	Brain_Cerebellum	0.566955	0.566955	NA
ENSG00000187801.14	ZFP69B	0.57081	1	1	0.57081	Brain_Frontal_Cortex_BA9	0.57081	Brain_Frontal_Cortex_BA9	0.566859	0.566859	NA
ENSG00000164761.8	TNFRSF11B	0.570843	1	1	0.570843	Brain_Cerebellar_Hemisphere	0.570843	Brain_Cerebellar_Hemisphere	-0.566811	-0.566811	NA
ENSG00000143554.13	SLC27A3	0.570957	2	2	0.380757	Brain_Cerebellar_Hemisphere	0.539256	Brain_Cerebellum	0.876503	0.745221	0.185661
ENSG00000145850.8	TIMD4	0.570969	2	2	0.369131	Brain_Cortex	0.618173	Brain_Hypothalamus	0.898102	0.19983	0.987505
ENSG00000205129.8	C4orf47	0.571019	3	3	0.189476	Brain_Cerebellar_Hemisphere	0.877569	Brain_Cerebellum	-0.154052	-0.586647	0.632159
ENSG00000256980.4	KHDC1L	0.571061	12	9	0.246904	Brain_Cerebellum	0.939889	Brain_Putamen_basal_ganglia	0.550104	-0.257309	0.620458
ENSG00000134759.13	ELP2	0.571081	3	2	0.329495	Brain_Cerebellum	0.893306	Pituitary	0.499809	-0.113733	0.768073
ENSG00000115568.15	ZNF142	0.571119	3	2	0.351783	Brain_Nucleus_accumbens_basal_ganglia	0.721404	Brain_Cerebellum	0.931137	0.385012	0.665742
ENSG00000136463.7	TACO1	0.57112	1	1	0.57112	Brain_Hypothalamus	0.57112	Brain_Hypothalamus	0.566402	0.566402	NA
ENSG00000133606.10	MKRN1	0.571121	2	2	0.305126	Brain_Nucleus_accumbens_basal_ganglia	0.559236	Brain_Frontal_Cortex_BA9	1.0255	0.80474	0.312205
ENSG00000149658.17	YTHDF1	0.57113	1	1	0.57113	Brain_Cerebellum	0.57113	Brain_Cerebellum	-0.566388	-0.566388	NA
ENSG00000135049.15	AGTPBP1	0.571149	3	3	0.330112	Pituitary	0.576859	Brain_Cerebellum	0.973889	-0.177477	1.01604
ENSG00000139160.13	ETFBKMT	0.571273	2	2	0.371092	Brain_Cerebellar_Hemisphere	0.530244	Brain_Frontal_Cortex_BA9	0.894429	0.761031	0.188653
ENSG00000125898.12	FAM110A	0.57137	3	3	0.318808	Brain_Nucleus_accumbens_basal_ganglia	0.690855	Brain_Hypothalamus	0.99691	0.137694	1.01452
ENSG00000151498.11	ACAD8	0.571438	4	4	0.248953	Brain_Cortex	0.52322	Brain_Hypothalamus	1.1529	0.354981	1.0156
ENSG00000272092.1	RP11-350N15.5	0.571514	1	1	0.571514	Brain_Anterior_cingulate_cortex_BA24	0.571514	Brain_Anterior_cingulate_cortex_BA24	0.565823	0.565823	NA
ENSG00000272010.1	CTD-3025N20.3	0.571599	12	1	0.320258	Brain_Cerebellar_Hemisphere	0.698094	Brain_Amygdala	0.993929	0.551693	0.162698
ENSG00000182362.13	YBEY	0.571827	13	1	0.0850593	Brain_Frontal_Cortex_BA9	0.939665	Brain_Anterior_cingulate_cortex_BA24	1.72206	0.542323	0.420563
ENSG00000108846.15	ABCC3	0.571888	2	2	0.511708	Brain_Caudate_basal_ganglia	0.542888	Brain_Nucleus_accumbens_basal_ganglia	0.65618	0.0238641	0.89423
ENSG00000187905.10	LRRC74B	0.572041	10	1	0.391712	Brain_Hippocampus	0.929455	Brain_Anterior_cingulate_cortex_BA24	0.856517	0.549169	0.237888
ENSG00000180953.11	ST20	0.572113	13	4	0.255449	Brain_Caudate_basal_ganglia	0.966582	Brain_Amygdala	1.13721	0.353079	0.536758
ENSG00000186020.12	ZNF529	0.572159	10	6	0.0790059	Pituitary	0.75483	Brain_Cortex	0.647454	-0.985703	0.679141
ENSG00000143315.6	PIGM	0.572244	1	1	0.572244	Pituitary	0.572244	Pituitary	-0.564749	-0.564749	NA
ENSG00000164659.14	KIAA1324L	0.572455	3	3	0.167068	Brain_Putamen_basal_ganglia	0.589458	Brain_Hippocampus	0.628829	-0.430827	1.00966
ENSG00000175084.11	DES	0.572709	2	2	0.316227	Brain_Amygdala	0.878509	Brain_Caudate_basal_ganglia	0.15286	-0.42469	0.81678
ENSG00000011426.10	ANLN	0.572715	1	1	0.572715	Brain_Amygdala	0.572715	Brain_Amygdala	0.564058	0.564058	NA
ENSG00000109063.14	MYH3	0.572871	8	8	0.0493697	Brain_Hypothalamus	0.59949	Brain_Nucleus_accumbens_basal_ganglia	1.96539	0.95374	0.51252
ENSG00000215241.3	RP11-266K4.9	0.572938	4	4	0.31089	Brain_Nucleus_accumbens_basal_ganglia	0.740725	Brain_Hypothalamus	0.980578	0.00495901	0.865042
ENSG00000184840.11	TMED9	0.573005	5	1	0.452556	Brain_Caudate_basal_ganglia	0.771375	Brain_Cerebellar_Hemisphere	0.751161	0.550488	0.179773
ENSG00000153391.15	INO80C	0.573067	2	1	0.498812	Brain_Cerebellar_Hemisphere	0.664704	Brain_Cerebellum	-0.433427	-0.554894	0.171779
ENSG00000255418.5	RP11-266A24.1	0.573077	2	2	0.310353	Brain_Cerebellar_Hemisphere	0.328957	Brain_Cerebellum	1.01448	0.99535	0.027057
ENSG00000074266.19	EED	0.57323	2	2	0.303086	Brain_Cerebellum	0.594968	Brain_Cerebellar_Hemisphere	-0.53165	-0.780744	0.352273
ENSG00000185303.16	SFTPA2	0.573231	3	3	0.211675	Brain_Cerebellum	0.89496	Brain_Cortex	0.132031	-0.535938	0.691605
ENSG00000104517.12	UBR5	0.573271	2	2	0.334103	Brain_Anterior_cingulate_cortex_BA24	0.761608	Brain_Cerebellar_Hemisphere	0.30337	-0.331256	0.897497
ENSG00000156171.14	DRAM2	0.573333	13	4	0.1153	Brain_Cerebellum	0.999556	Brain_Caudate_basal_ganglia	0.380446	-0.364446	0.507764
ENSG00000112218.8	GPR63	0.573376	2	2	0.433407	Brain_Cerebellar_Hemisphere	0.524711	Brain_Cortex	0.783375	0.0736377	1.00372
ENSG00000283422.1	RP11-256L6.5	0.573382	1	1	0.573382	Brain_Cerebellar_Hemisphere	0.573382	Brain_Cerebellar_Hemisphere	-0.563077	-0.563077	NA
ENSG00000196313.11	POM121	0.573398	10	8	0.313667	Brain_Nucleus_accumbens_basal_ganglia	0.999649	Brain_Hypothalamus	0.782818	-0.0583789	0.605538
ENSG00000020577.13	SAMD4A	0.573453	1	1	0.573453	Brain_Cerebellar_Hemisphere	0.573453	Brain_Cerebellar_Hemisphere	0.562973	0.562973	NA
ENSG00000164346.9	NSA2	0.573502	13	1	0.300677	Brain_Substantia_nigra	0.690047	Brain_Cortex	1.03498	0.561871	0.149275
ENSG00000162738.5	VANGL2	0.573593	2	2	0.631589	Brain_Cerebellum	0.923131	Brain_Cerebellar_Hemisphere	-0.0964911	-0.287991	0.270822
ENSG00000119446.13	RBM18	0.573654	1	1	0.573654	Brain_Amygdala	0.573654	Brain_Amygdala	0.562678	0.562678	NA
ENSG00000177685.16	CRACR2B	0.57369	4	4	0.124484	Brain_Anterior_cingulate_cortex_BA24	0.773567	Brain_Caudate_basal_ganglia	0.501645	-0.465633	0.840438
ENSG00000204356.13	NELFE	0.573775	2	2	0.299528	Brain_Nucleus_accumbens_basal_ganglia	0.580068	Brain_Hypothalamus	1.03745	0.795365	0.342353
ENSG00000127481.14	UBR4	0.573864	2	2	0.292086	Brain_Cerebellum	0.920451	Brain_Nucleus_accumbens_basal_ganglia	0.0998661	-0.476845	0.815593
ENSG00000144674.16	GOLGA4	0.573989	2	2	0.308542	Brain_Cortex	0.804806	Brain_Anterior_cingulate_cortex_BA24	-0.247133	-0.632709	0.545287
ENSG00000161970.12	RPL26	0.574049	1	1	0.574049	Brain_Caudate_basal_ganglia	0.574049	Brain_Caudate_basal_ganglia	0.562098	0.562098	NA
ENSG00000153002.11	CPB1	0.574054	2	2	0.296509	Brain_Substantia_nigra	0.94783	Brain_Hippocampus	1.04395	0.489258	0.78445
ENSG00000206530.10	CFAP44	0.574075	4	4	0.165413	Pituitary	0.986734	Brain_Cerebellar_Hemisphere	1.3871	0.209477	0.947229
ENSG00000130402.11	ACTN4	0.574077	1	1	0.574077	Brain_Cortex	0.574077	Brain_Cortex	-0.562057	-0.562057	NA
ENSG00000131067.16	GGT7	0.574089	3	3	0.223072	Brain_Nucleus_accumbens_basal_ganglia	0.398088	Brain_Cerebellar_Hemisphere	1.06036	0.229002	1.2581
ENSG00000166428.12	PLD4	0.574093	3	3	0.254184	Pituitary	0.580956	Brain_Cerebellum	1.14025	0.466369	0.897171
ENSG00000168944.15	CEP120	0.574359	1	1	0.574359	Brain_Hypothalamus	0.574359	Brain_Hypothalamus	0.561643	0.561643	NA
ENSG00000176476.8	SGF29	0.574389	1	1	0.574389	Brain_Cerebellum	0.574389	Brain_Cerebellum	0.5616	0.5616	NA
ENSG00000136383.6	ALPK3	0.574432	4	3	0.437931	Brain_Hypothalamus	0.861795	Brain_Cortex	0.775691	0.525003	0.277935
ENSG00000169247.11	SH3TC2	0.57468	2	2	0.385998	Brain_Cortex	0.555183	Pituitary	-0.590011	-0.728455	0.195789
ENSG00000141570.10	CBX8	0.574812	1	1	0.574812	Pituitary	0.574812	Pituitary	0.560978	0.560978	NA
ENSG00000175077.5	RTP1	0.574839	2	2	0.292695	Brain_Putamen_basal_ganglia	0.822573	Brain_Cortex	-0.224238	-0.638233	0.585477
ENSG00000155754.14	ALS2CR11	0.574853	2	2	0.292794	Brain_Putamen_basal_ganglia	0.869014	Pituitary	-0.164911	-0.608461	0.627275
ENSG00000204542.2	C6orf15	0.574905	1	1	0.574905	Pituitary	0.574905	Pituitary	-0.560842	-0.560842	NA
ENSG00000104064.16	GABPB1	0.574918	9	4	0.256743	Brain_Caudate_basal_ganglia	0.998858	Brain_Hippocampus	0.744022	-0.0762345	0.625324
ENSG00000154518.9	ATP5G3	0.574949	10	5	0.215685	Brain_Nucleus_accumbens_basal_ganglia	0.964478	Pituitary	0.861549	0.0710105	0.613337
ENSG00000273375.1	RP11-803P9.1	0.574994	1	1	0.574994	Brain_Hypothalamus	0.574994	Brain_Hypothalamus	-0.560712	-0.560712	NA
ENSG00000198830.10	HMGN2	0.575141	2	2	0.296111	Brain_Putamen_basal_ganglia	0.902977	Pituitary	1.04481	0.583355	0.652594
ENSG00000167487.11	KLHL26	0.57517	2	2	0.296423	Brain_Cerebellum	0.416839	Brain_Cerebellar_Hemisphere	-0.811918	-0.928027	0.164203
ENSG00000163328.13	GPR155	0.575303	1	1	0.575303	Brain_Cerebellum	0.575303	Brain_Cerebellum	0.560259	0.560259	NA
ENSG00000103335.21	PIEZO1	0.575328	4	4	0.101812	Brain_Cerebellar_Hemisphere	0.978408	Brain_Amygdala	1.63613	0.669062	0.697095
ENSG00000236780.5	LINC01829	0.575423	4	4	0.142739	Brain_Nucleus_accumbens_basal_ganglia	0.891594	Brain_Anterior_cingulate_cortex_BA24	1.46567	0.847827	0.687862
ENSG00000188277.9	C15orf62	0.575556	1	1	0.575556	Brain_Putamen_basal_ganglia	0.575556	Brain_Putamen_basal_ganglia	-0.559888	-0.559888	NA
ENSG00000163902.11	RPN1	0.575612	3	3	0.199718	Brain_Hippocampus	0.735691	Brain_Cerebellar_Hemisphere	1.28236	0.51931	0.814026
ENSG00000221988.12	PPT2	0.575691	1	1	0.575691	Brain_Caudate_basal_ganglia	0.575691	Brain_Caudate_basal_ganglia	0.55969	0.55969	NA
ENSG00000130749.9	ZC3H4	0.575788	1	1	0.575788	Brain_Nucleus_accumbens_basal_ganglia	0.575788	Brain_Nucleus_accumbens_basal_ganglia	0.559547	0.559547	NA
ENSG00000125845.6	BMP2	0.575929	2	2	0.304438	Brain_Cerebellar_Hemisphere	0.784081	Brain_Caudate_basal_ganglia	0.274005	-0.376479	0.919924
ENSG00000173848.18	NET1	0.575995	2	1	0.491675	Brain_Cerebellar_Hemisphere	0.675486	Brain_Cerebellum	0.687647	0.553139	0.190223
ENSG00000162620.15	LRRIQ3	0.576117	11	1	0.340714	Pituitary	0.908532	Brain_Hypothalamus	0.952755	0.549833	0.289872
ENSG00000075884.13	ARHGAP15	0.576304	2	2	0.343313	Pituitary	0.55037	Brain_Amygdala	-0.597206	-0.772423	0.247794
ENSG00000133048.12	CHI3L1	0.576306	1	1	0.576306	Brain_Frontal_Cortex_BA9	0.576306	Brain_Frontal_Cortex_BA9	0.558789	0.558789	NA
ENSG00000126709.14	IFI6	0.576307	1	1	0.576307	Brain_Cerebellar_Hemisphere	0.576307	Brain_Cerebellar_Hemisphere	-0.558787	-0.558787	NA
ENSG00000115239.21	ASB3	0.576529	1	1	0.576529	Brain_Caudate_basal_ganglia	0.576529	Brain_Caudate_basal_ganglia	0.558462	0.558462	NA
ENSG00000169756.16	LIMS1	0.576535	5	4	0.212132	Brain_Caudate_basal_ganglia	0.835866	Brain_Cerebellum	0.207184	-0.741182	0.637709
ENSG00000106086.18	PLEKHA8	0.576546	3	2	0.361388	Pituitary	0.741927	Brain_Cerebellar_Hemisphere	-0.329303	-0.566336	0.306698
ENSG00000166831.8	RBPMS2	0.576561	3	2	0.233466	Brain_Frontal_Cortex_BA9	0.383022	Brain_Cortex	-0.872342	-0.99801	0.170029
ENSG00000115257.15	PCSK4	0.576756	2	2	0.298725	Brain_Cerebellum	0.829752	Pituitary	1.03917	0.627095	0.582764
ENSG00000125551.18	PLGLB2	0.576793	2	2	0.362417	Brain_Cerebellum	0.788327	Brain_Cerebellar_Hemisphere	0.91077	0.589627	0.454165
ENSG00000134291.11	TMEM106C	0.576937	7	7	0.140731	Brain_Cortex	0.972464	Brain_Nucleus_accumbens_basal_ganglia	0.388699	-0.635724	0.690317
ENSG00000167302.10	TEPSIN	0.577039	1	1	0.577039	Brain_Cerebellar_Hemisphere	0.577039	Brain_Cerebellar_Hemisphere	-0.557715	-0.557715	NA
ENSG00000161634.11	DCD	0.577156	2	2	0.33349	Brain_Anterior_cingulate_cortex_BA24	0.870464	Brain_Frontal_Cortex_BA9	-0.163069	-0.565088	0.568542
ENSG00000101752.11	MIB1	0.577303	7	5	0.157588	Brain_Amygdala	0.968614	Brain_Cortex	1.41323	0.236226	0.673213
ENSG00000183826.16	BTBD9	0.577317	6	6	0.193741	Brain_Hippocampus	0.915615	Brain_Frontal_Cortex_BA9	1.29959	-0.000922562	0.897431
ENSG00000108018.15	SORCS1	0.577367	1	1	0.577367	Brain_Nucleus_accumbens_basal_ganglia	0.577367	Brain_Nucleus_accumbens_basal_ganglia	-0.557234	-0.557234	NA
ENSG00000082701.14	GSK3B	0.577398	1	1	0.577398	Brain_Nucleus_accumbens_basal_ganglia	0.577398	Brain_Nucleus_accumbens_basal_ganglia	-0.557189	-0.557189	NA
ENSG00000069998.12	HDHD5	0.57741	3	3	0.160061	Brain_Cerebellum	0.966035	Brain_Cerebellar_Hemisphere	1.40487	0.511566	0.773944
ENSG00000136877.14	FPGS	0.577449	2	2	0.354993	Brain_Substantia_nigra	0.511208	Brain_Hippocampus	-0.656958	-0.790953	0.189498
ENSG00000106809.10	OGN	0.577484	3	3	0.253657	Brain_Putamen_basal_ganglia	0.699527	Brain_Caudate_basal_ganglia	1.14151	0.690339	0.398592
ENSG00000100191.5	SLC5A4	0.577545	9	3	0.333479	Brain_Nucleus_accumbens_basal_ganglia	0.593493	Brain_Anterior_cingulate_cortex_BA24	0.96713	0.536848	0.528823
ENSG00000136108.14	CKAP2	0.577623	13	1	0.511491	Brain_Amygdala	0.8462	Brain_Nucleus_accumbens_basal_ganglia	-0.19397	-0.545643	0.116695
ENSG00000234807.5	LINC01135	0.57769	2	2	0.350179	Brain_Cerebellum	0.694244	Brain_Amygdala	0.393102	-0.27057	0.938574
ENSG00000169599.12	NFU1	0.577792	1	1	0.577792	Pituitary	0.577792	Pituitary	-0.556613	-0.556613	NA
ENSG00000148219.16	ASTN2	0.577897	4	3	0.243447	Brain_Frontal_Cortex_BA9	0.600611	Brain_Cerebellar_Hemisphere	-0.523522	-0.74083	0.289017
ENSG00000266335.1	RP11-25O3.1	0.577907	2	2	0.3865	Brain_Nucleus_accumbens_basal_ganglia	0.542286	Brain_Frontal_Cortex_BA9	0.865982	0.737671	0.181459
ENSG00000170264.12	FAM161A	0.578013	1	1	0.578013	Pituitary	0.578013	Pituitary	0.55629	0.55629	NA
ENSG00000083067.22	TRPM3	0.578031	6	5	0.0829869	Brain_Cerebellum	0.835402	Brain_Caudate_basal_ganglia	1.73361	1.12322	0.658407
ENSG00000100629.16	CEP128	0.578041	3	3	0.194991	Brain_Cerebellum	0.84866	Brain_Hypothalamus	0.190829	-0.550413	0.743401
ENSG00000168418.7	KCNG4	0.578072	8	6	0.102307	Brain_Cerebellum	0.916557	Brain_Nucleus_accumbens_basal_ganglia	1.63377	0.0687094	0.775671
ENSG00000136802.11	LRRC8A	0.578423	3	2	0.7779	Brain_Caudate_basal_ganglia	0.943171	Brain_Putamen_basal_ganglia	0.186031	-0.00824722	0.243968
ENSG00000131013.3	PPIL4	0.578676	1	1	0.578676	Brain_Cerebellum	0.578676	Brain_Cerebellum	-0.55532	-0.55532	NA
ENSG00000122375.11	OPN4	0.578681	9	3	0.116137	Pituitary	0.331617	Brain_Anterior_cingulate_cortex_BA24	1.5712	1.19226	0.199836
ENSG00000271780.1	RP11-1017G21.5	0.578748	12	10	0.11071	Pituitary	0.999489	Brain_Caudate_basal_ganglia	0.113377	-0.816957	0.581043
ENSG00000169750.8	RAC3	0.578763	2	2	0.307335	Brain_Nucleus_accumbens_basal_ganglia	0.683501	Brain_Frontal_Cortex_BA9	-0.40769	-0.71426	0.433555
ENSG00000127415.12	IDUA	0.578909	3	3	0.232212	Brain_Nucleus_accumbens_basal_ganglia	0.87835	Brain_Cerebellar_Hemisphere	0.282392	-0.355116	0.758983
ENSG00000163389.10	POGLUT1	0.578925	10	1	0.290325	Brain_Hypothalamus	0.951036	Brain_Hippocampus	1.05741	0.548131	0.320952
ENSG00000175294.5	CATSPER1	0.578957	1	1	0.578957	Brain_Anterior_cingulate_cortex_BA24	0.578957	Brain_Anterior_cingulate_cortex_BA24	0.554909	0.554909	NA
ENSG00000123268.8	ATF1	0.579086	1	1	0.579086	Brain_Nucleus_accumbens_basal_ganglia	0.579086	Brain_Nucleus_accumbens_basal_ganglia	0.554721	0.554721	NA
ENSG00000026025.15	VIM	0.579101	3	3	0.199919	Brain_Cortex	0.883276	Brain_Nucleus_accumbens_basal_ganglia	0.450543	-0.326018	0.879956
ENSG00000166546.13	BEAN1	0.579238	1	1	0.579238	Pituitary	0.579238	Pituitary	-0.554498	-0.554498	NA
ENSG00000107185.9	RGP1	0.579317	1	1	0.579317	Brain_Hippocampus	0.579317	Brain_Hippocampus	-0.554382	-0.554382	NA
ENSG00000168092.13	PAFAH1B2	0.579414	3	3	0.206758	Brain_Cerebellar_Hemisphere	0.501447	Brain_Cortex	1.26253	0.883457	0.329004
ENSG00000108106.13	UBE2S	0.579443	1	1	0.579443	Brain_Substantia_nigra	0.579443	Brain_Substantia_nigra	-0.554198	-0.554198	NA
ENSG00000132681.16	ATP1A4	0.57964	3	3	0.204489	Brain_Nucleus_accumbens_basal_ganglia	0.788575	Brain_Caudate_basal_ganglia	1.26887	0.334524	0.90299
ENSG00000169926.10	KLF13	0.579646	2	2	0.296351	Brain_Cerebellar_Hemisphere	0.699375	Brain_Cerebellum	1.04429	0.715227	0.465365
ENSG00000107562.16	CXCL12	0.579661	1	1	0.579661	Brain_Cerebellum	0.579661	Brain_Cerebellum	-0.55388	-0.55388	NA
ENSG00000271079.1	CTAGE15	0.579704	1	1	0.579704	Pituitary	0.579704	Pituitary	0.553817	0.553817	NA
ENSG00000257008.6	GPR142	0.580001	2	2	0.313093	Brain_Cerebellar_Hemisphere	0.984377	Brain_Cerebellum	0.0195822	-0.494585	0.727143
ENSG00000150627.15	WDR17	0.5803	3	3	0.316904	Brain_Caudate_basal_ganglia	0.530819	Brain_Cerebellum	1.00084	0.846414	0.195387
ENSG00000118193.11	KIF14	0.580429	2	2	0.350217	Brain_Cerebellar_Hemisphere	0.608085	Brain_Cerebellum	0.934169	0.723489	0.297947
ENSG00000064393.15	HIPK2	0.580718	2	2	0.32475	Brain_Hypothalamus	0.679968	Brain_Putamen_basal_ganglia	-0.412506	-0.698625	0.404633
ENSG00000121211.7	MND1	0.580856	1	1	0.580856	Brain_Cerebellar_Hemisphere	0.580856	Brain_Cerebellar_Hemisphere	0.552134	0.552134	NA
ENSG00000143318.12	CASQ1	0.580873	3	2	0.277436	Brain_Cortex	0.441993	Brain_Anterior_cingulate_cortex_BA24	-0.768832	-0.929964	0.158691
ENSG00000095203.14	EPB41L4B	0.580952	2	2	0.297434	Brain_Cerebellum	0.928278	Brain_Putamen_basal_ganglia	1.04195	0.565981	0.673123
ENSG00000143870.12	PDIA6	0.581011	1	1	0.581011	Brain_Nucleus_accumbens_basal_ganglia	0.581011	Brain_Nucleus_accumbens_basal_ganglia	-0.551909	-0.551909	NA
ENSG00000011590.13	ZBTB32	0.581086	10	2	0.613109	Brain_Hypothalamus	0.996823	Brain_Cerebellum	0.505641	-0.0293615	0.243336
ENSG00000174485.15	DENND4A	0.581179	4	4	0.180937	Brain_Cortex	0.807774	Brain_Cerebellum	-0.243299	-0.690906	0.511951
ENSG00000214146.2	LINC02026	0.581205	1	1	0.581205	Brain_Amygdala	0.581205	Brain_Amygdala	-0.551626	-0.551626	NA
ENSG00000183549.10	ACSM5	0.581255	7	5	0.331008	Brain_Substantia_nigra	0.933486	Brain_Hippocampus	0.972086	0.318144	0.593356
ENSG00000139146.13	FAM60A	0.581291	2	2	0.334818	Brain_Cerebellum	0.729577	Brain_Cerebellar_Hemisphere	0.964456	0.655072	0.437535
ENSG00000136856.17	SLC2A8	0.581461	13	4	0.192508	Brain_Cerebellar_Hemisphere	0.707157	Brain_Hippocampus	0.552164	-0.435863	0.567363
ENSG00000204344.14	STK19	0.581582	6	6	0.105038	Brain_Cerebellum	0.971212	Brain_Cortex	0.669847	-0.571333	0.816115
ENSG00000100311.16	PDGFB	0.581599	1	1	0.581599	Brain_Cerebellar_Hemisphere	0.581599	Brain_Cerebellar_Hemisphere	-0.551051	-0.551051	NA
ENSG00000127586.16	CHTF18	0.58162	4	4	0.381961	Brain_Amygdala	0.942621	Brain_Cerebellar_Hemisphere	0.577766	-0.0288308	0.608818
ENSG00000086619.13	ERO1B	0.581761	12	5	0.261341	Brain_Substantia_nigra	0.989606	Brain_Cerebellum	1.07333	0.0998537	0.627807
ENSG00000019995.6	ZRANB1	0.581849	1	1	0.581849	Brain_Amygdala	0.581849	Brain_Amygdala	0.550686	0.550686	NA
ENSG00000103381.11	CPPED1	0.581935	1	1	0.581935	Brain_Cortex	0.581935	Brain_Cortex	0.550561	0.550561	NA
ENSG00000237352.3	LINC01358	0.582152	4	3	0.220525	Brain_Hippocampus	0.842418	Brain_Amygdala	1.22513	0.0211061	0.901099
ENSG00000136010.13	ALDH1L2	0.582373	6	6	0.0570377	Brain_Nucleus_accumbens_basal_ganglia	0.942325	Brain_Cerebellum	1.90302	-0.00125469	0.996373
ENSG00000185019.16	UBOX5	0.582393	7	2	0.233933	Brain_Nucleus_accumbens_basal_ganglia	0.864119	Brain_Hippocampus	-0.171133	-0.817986	0.343025
ENSG00000196914.8	ARHGEF12	0.582521	2	2	0.734624	Brain_Cerebellar_Hemisphere	0.840086	Brain_Cerebellum	0.338981	0.068599	0.382378
ENSG00000183208.12	GDPGP1	0.582713	6	5	0.141625	Brain_Putamen_basal_ganglia	0.802839	Brain_Cortex	1.46977	0.648704	0.557922
ENSG00000160349.9	LCN1	0.582876	4	4	0.317848	Brain_Frontal_Cortex_BA9	0.576987	Brain_Hippocampus	0.773749	-0.355099	0.776655
ENSG00000249797.1	LINC02147	0.582915	2	2	0.299011	Brain_Putamen_basal_ganglia	0.978121	Pituitary	0.0274245	-0.505566	0.753763
ENSG00000238142.1	RP11-108M9.4	0.582995	13	9	0.0718732	Brain_Hippocampus	0.973643	Brain_Putamen_basal_ganglia	1.79992	0.394762	0.810985
ENSG00000189269.12	DRICH1	0.583041	11	11	0.169688	Brain_Cerebellar_Hemisphere	0.990575	Brain_Cerebellum	1.37321	0.301767	0.834087
ENSG00000162733.16	DDR2	0.583177	1	1	0.583177	Brain_Amygdala	0.583177	Brain_Amygdala	0.54875	0.54875	NA
ENSG00000283417.1	RP11-118G23.3	0.583228	1	1	0.583228	Brain_Frontal_Cortex_BA9	0.583228	Brain_Frontal_Cortex_BA9	-0.548676	-0.548676	NA
ENSG00000108349.16	CASC3	0.58323	5	5	0.18073	Brain_Cortex	0.853754	Brain_Frontal_Cortex_BA9	1.33851	0.696826	0.562325
ENSG00000247624.6	CPEB2-AS1	0.583255	1	1	0.583255	Brain_Caudate_basal_ganglia	0.583255	Brain_Caudate_basal_ganglia	-0.548637	-0.548637	NA
ENSG00000164182.10	NDUFAF2	0.583391	3	3	0.350846	Brain_Cortex	0.685966	Brain_Hippocampus	0.932949	-0.0176961	0.828046
ENSG00000261474.1	RP11-452L6.1	0.583403	2	2	0.352052	Brain_Cortex	0.518856	Brain_Hippocampus	0.930617	0.142753	1.11421
ENSG00000065665.20	SEC61A2	0.58345	9	3	0.273354	Brain_Cerebellar_Hemisphere	0.693528	Brain_Cortex	0.70556	-0.619677	0.53381
ENSG00000157890.17	MEGF11	0.583488	3	3	0.311462	Brain_Putamen_basal_ganglia	0.917312	Brain_Hippocampus	1.01216	-0.0123018	0.981905
ENSG00000144191.11	CNGA3	0.583523	2	2	0.302258	Brain_Cerebellum	0.428587	Pituitary	-0.791612	-0.911608	0.1697
ENSG00000179364.13	PACS2	0.583721	1	1	0.583721	Brain_Cortex	0.583721	Brain_Cortex	-0.547957	-0.547957	NA
ENSG00000176386.8	CDC26	0.584058	12	1	0.344857	Brain_Cortex	0.769567	Brain_Caudate_basal_ganglia	-0.292942	-0.533448	0.210747
ENSG00000064547.13	LPAR2	0.584096	2	2	0.333923	Brain_Amygdala	0.614199	Brain_Cerebellar_Hemisphere	0.966243	0.231077	1.03968
ENSG00000225489.6	RP11-390F4.3	0.584152	3	3	0.24985	Brain_Cerebellar_Hemisphere	0.828788	Brain_Hippocampus	1.15071	0.600778	0.488697
ENSG00000181333.11	HEPHL1	0.584155	2	2	0.299913	Brain_Cerebellum	0.401466	Pituitary	-0.839006	-0.937812	0.139734
ENSG00000174903.15	RAB1B	0.584224	2	2	0.332775	Brain_Frontal_Cortex_BA9	0.662938	Pituitary	-0.435861	-0.7022	0.37666
ENSG00000247077.6	PGAM5	0.584229	2	2	0.331236	Brain_Cerebellar_Hemisphere	0.465921	Brain_Cerebellum	0.971627	0.850379	0.17147
ENSG00000159023.19	EPB41	0.584238	2	1	0.57801	Brain_Cerebellar_Hemisphere	0.591866	Brain_Cerebellum	0.556294	0.546214	0.0142552
ENSG00000008324.11	SS18L2	0.584266	1	1	0.584266	Brain_Cortex	0.584266	Brain_Cortex	0.547164	0.547164	NA
ENSG00000188672.17	RHCE	0.584271	13	1	0.518578	Brain_Substantia_nigra	0.974764	Brain_Cortex	0.645538	0.53446	0.158361
ENSG00000183454.16	GRIN2A	0.584315	6	4	0.199698	Brain_Hypothalamus	0.85088	Brain_Cerebellum	-0.187995	-0.820162	0.423199
ENSG00000130559.18	CAMSAP1	0.584745	1	1	0.584745	Brain_Putamen_basal_ganglia	0.584745	Brain_Putamen_basal_ganglia	0.546468	0.546468	NA
ENSG00000183784.6	C9orf66	0.584801	1	1	0.584801	Pituitary	0.584801	Pituitary	0.546386	0.546386	NA
ENSG00000029153.14	ARNTL2	0.584809	2	2	0.390115	Brain_Cerebellum	0.429056	Brain_Cerebellar_Hemisphere	-0.790809	-0.825109	0.0485075
ENSG00000130204.12	TOMM40	0.584891	1	1	0.584891	Pituitary	0.584891	Pituitary	-0.546254	-0.546254	NA
ENSG00000117009.11	KMO	0.584913	2	2	0.380905	Brain_Cortex	0.914162	Brain_Frontal_Cortex_BA9	0.87623	0.38422	0.695807
ENSG00000273287.2	CTA-268H5.14	0.584967	1	1	0.584967	Brain_Cortex	0.584967	Brain_Cortex	-0.546144	-0.546144	NA
ENSG00000166133.17	RPUSD2	0.584999	1	1	0.584999	Brain_Cerebellar_Hemisphere	0.584999	Brain_Cerebellar_Hemisphere	0.546097	0.546097	NA
ENSG00000142230.11	SAE1	0.585047	2	2	0.374779	Brain_Caudate_basal_ganglia	0.584367	Brain_Hypothalamus	0.887558	0.17027	1.0144
ENSG00000164051.13	CCDC51	0.585079	1	1	0.585079	Brain_Cerebellar_Hemisphere	0.585079	Brain_Cerebellar_Hemisphere	-0.545981	-0.545981	NA
ENSG00000143256.4	PFDN2	0.585338	1	1	0.585338	Brain_Caudate_basal_ganglia	0.585338	Brain_Caudate_basal_ganglia	-0.545604	-0.545604	NA
ENSG00000183048.11	SLC25A10	0.585503	1	1	0.585503	Pituitary	0.585503	Pituitary	0.545364	0.545364	NA
ENSG00000273456.1	RP11-686O6.2	0.585561	8	2	0.438484	Brain_Nucleus_accumbens_basal_ganglia	0.873611	Brain_Cerebellum	0.774755	0.378756	0.312163
ENSG00000140548.9	ZNF710	0.585569	1	1	0.585569	Brain_Nucleus_accumbens_basal_ganglia	0.585569	Brain_Nucleus_accumbens_basal_ganglia	0.545268	0.545268	NA
ENSG00000204237.4	OXLD1	0.585659	7	5	0.203811	Brain_Frontal_Cortex_BA9	0.839949	Pituitary	1.27077	0.899522	0.503281
ENSG00000120662.15	MTRF1	0.585731	3	3	0.222943	Brain_Cerebellum	0.944466	Brain_Cerebellar_Hemisphere	0.275166	-0.291305	0.809728
ENSG00000255595.2	RP4-809F18.1	0.585812	6	6	0.151268	Brain_Cortex	0.99816	Brain_Substantia_nigra	1.43507	0.122388	0.860664
ENSG00000127564.16	PKMYT1	0.585867	6	2	0.132676	Brain_Frontal_Cortex_BA9	0.587955	Brain_Cerebellar_Hemisphere	1.50363	0.996695	0.3173
ENSG00000117305.14	HMGCL	0.586138	9	6	0.071383	Brain_Cerebellum	0.558757	Brain_Cerebellar_Hemisphere	-0.584689	-1.10907	0.372184
ENSG00000143337.18	TOR1AIP1	0.586236	1	1	0.586236	Pituitary	0.586236	Pituitary	0.544298	0.544298	NA
ENSG00000171848.13	RRM2	0.586472	1	1	0.586472	Brain_Cerebellum	0.586472	Brain_Cerebellum	0.543956	0.543956	NA
ENSG00000050327.14	ARHGEF5	0.586624	8	4	0.339921	Brain_Cerebellum	0.976644	Brain_Substantia_nigra	0.307191	-0.0354726	0.388076
ENSG00000275636.1	RP11-521C20.5	0.586647	8	5	0.381811	Brain_Putamen_basal_ganglia	0.942383	Brain_Hypothalamus	0.695123	-0.0552475	0.574819
ENSG00000253598.1	SLC10A5	0.586705	3	3	0.275533	Pituitary	0.994437	Brain_Cerebellar_Hemisphere	0.498985	-0.199465	0.811993
ENSG00000166091.19	CMTM5	0.586733	1	1	0.586733	Brain_Cerebellum	0.586733	Brain_Cerebellum	0.543576	0.543576	NA
ENSG00000135976.17	ANKRD36	0.586791	11	5	0.107237	Brain_Nucleus_accumbens_basal_ganglia	0.836558	Brain_Hypothalamus	0.394873	-0.491817	0.562269
ENSG00000176783.14	RUFY1	0.586926	3	2	0.35119	Brain_Caudate_basal_ganglia	0.606383	Brain_Hippocampus	0.932283	0.678911	0.222521
ENSG00000144596.12	GRIP2	0.58694	1	1	0.58694	Brain_Putamen_basal_ganglia	0.58694	Brain_Putamen_basal_ganglia	-0.543275	-0.543275	NA
ENSG00000179134.15	SAMD4B	0.58706	2	2	0.384652	Brain_Caudate_basal_ganglia	0.569324	Brain_Hippocampus	-0.569047	-0.719202	0.212351
ENSG00000127947.15	PTPN12	0.587179	10	8	0.274746	Brain_Putamen_basal_ganglia	0.988728	Brain_Hypothalamus	0.895434	-0.110898	0.683158
ENSG00000121690.10	DEPDC7	0.587184	2	2	0.455431	Brain_Caudate_basal_ganglia	0.458458	Brain_Cerebellar_Hemisphere	0.741388	-0.00250119	1.05202
ENSG00000221923.8	ZNF880	0.587199	13	1	0.288402	Brain_Cortex	0.933608	Brain_Substantia_nigra	1.06163	0.532648	0.268699
ENSG00000197540.7	GZMM	0.58725	2	2	0.31618	Brain_Cerebellar_Hemisphere	0.780053	Brain_Cerebellum	-0.27925	-0.640795	0.511302
ENSG00000152382.5	TADA1	0.587403	5	5	0.0970989	Brain_Substantia_nigra	0.960199	Brain_Caudate_basal_ganglia	0.901803	-0.0320711	0.963575
ENSG00000165929.12	TC2N	0.587444	11	2	0.185494	Brain_Amygdala	0.852902	Brain_Caudate_basal_ganglia	1.32403	0.88854	0.301143
ENSG00000251692.7	PTX4	0.587481	1	1	0.587481	Brain_Hypothalamus	0.587481	Brain_Hypothalamus	0.54249	0.54249	NA
ENSG00000164292.12	RHOBTB3	0.58749	1	1	0.58749	Brain_Caudate_basal_ganglia	0.58749	Brain_Caudate_basal_ganglia	-0.542477	-0.542477	NA
ENSG00000133083.14	DCLK1	0.587515	1	1	0.587515	Brain_Cerebellum	0.587515	Brain_Cerebellum	0.542441	0.542441	NA
ENSG00000171241.8	SHCBP1	0.587536	2	2	0.30472	Brain_Frontal_Cortex_BA9	0.339255	Brain_Cortex	1.02636	0.991001	0.0500106
ENSG00000232956.8	SNHG15	0.587544	7	6	0.0767715	Brain_Putamen_basal_ganglia	0.930971	Brain_Cerebellum	1.76973	0.846497	0.698176
ENSG00000124151.18	NCOA3	0.587727	1	1	0.587727	Pituitary	0.587727	Pituitary	0.542133	0.542133	NA
ENSG00000162885.12	B3GALNT2	0.587835	2	2	0.311111	Brain_Frontal_Cortex_BA9	0.773482	Brain_Nucleus_accumbens_basal_ganglia	1.01289	0.650359	0.512702
ENSG00000197461.13	PDGFA	0.587959	1	1	0.587959	Brain_Cerebellar_Hemisphere	0.587959	Brain_Cerebellar_Hemisphere	-0.541796	-0.541796	NA
ENSG00000221818.8	EBF2	0.587986	1	1	0.587986	Brain_Putamen_basal_ganglia	0.587986	Brain_Putamen_basal_ganglia	-0.541757	-0.541757	NA
ENSG00000109927.9	TECTA	0.588037	1	1	0.588037	Brain_Substantia_nigra	0.588037	Brain_Substantia_nigra	0.541683	0.541683	NA
ENSG00000115548.16	KDM3A	0.588225	3	3	0.239852	Brain_Cerebellum	0.768181	Brain_Cortex	0.397518	-0.357531	0.788314
ENSG00000160345.12	C9orf116	0.588272	1	1	0.588272	Brain_Nucleus_accumbens_basal_ganglia	0.588272	Brain_Nucleus_accumbens_basal_ganglia	0.541342	0.541342	NA
ENSG00000100601.9	ALKBH1	0.588493	3	2	0.336005	Brain_Cerebellar_Hemisphere	0.574096	Brain_Amygdala	0.562029	-0.430688	0.860432
ENSG00000134897.13	BIVM	0.588502	11	9	0.0907071	Brain_Cortex	0.849455	Brain_Hypothalamus	1.69168	-0.574137	0.86077
ENSG00000168878.16	SFTPB	0.588625	1	1	0.588625	Brain_Cerebellum	0.588625	Brain_Cerebellum	0.54083	0.54083	NA
ENSG00000144278.14	GALNT13	0.588633	4	3	0.289791	Pituitary	0.951089	Brain_Cerebellum	1.05858	0.0432466	0.74744
ENSG00000142330.19	CAPN10	0.588683	5	2	0.693138	Brain_Amygdala	0.928522	Brain_Putamen_basal_ganglia	0.365501	-0.134328	0.345106
ENSG00000135502.17	SLC26A10	0.588726	4	4	0.354265	Brain_Putamen_basal_ganglia	0.761287	Brain_Frontal_Cortex_BA9	0.926347	-0.107068	0.873586
ENSG00000167588.12	GPD1	0.588803	2	2	0.317047	Brain_Cerebellar_Hemisphere	0.41433	Brain_Cerebellum	1.00055	0.908421	0.130284
ENSG00000181790.10	ADGRB1	0.589155	1	1	0.589155	Pituitary	0.589155	Pituitary	-0.540061	-0.540061	NA
ENSG00000238243.3	OR2W3	0.589189	10	6	0.317936	Brain_Hippocampus	0.832102	Brain_Frontal_Cortex_BA9	0.998708	0.164014	0.635948
ENSG00000205037.2	RP11-863P13.4	0.589197	3	3	0.179604	Brain_Cerebellar_Hemisphere	0.945135	Brain_Cortex	1.34197	0.522728	0.710869
ENSG00000160307.9	S100B	0.589382	8	6	0.150404	Brain_Cerebellum	0.952598	Brain_Putamen_basal_ganglia	0.964866	-0.345606	0.856804
ENSG00000104818.14	CGB2	0.589414	3	3	0.209712	Brain_Caudate_basal_ganglia	0.696959	Brain_Nucleus_accumbens_basal_ganglia	-0.389429	-0.742029	0.454049
ENSG00000157379.13	DHRS1	0.589471	13	4	0.261365	Brain_Cerebellar_Hemisphere	0.943658	Pituitary	0.370425	-0.159639	0.497689
ENSG00000157856.10	DRC1	0.589535	4	4	0.200891	Brain_Cerebellum	0.570323	Pituitary	1.27902	-0.390475	1.14562
ENSG00000125266.6	EFNB2	0.589554	1	1	0.589554	Brain_Amygdala	0.589554	Brain_Amygdala	-0.539483	-0.539483	NA
ENSG00000242866.9	STRC	0.589724	9	5	0.383601	Brain_Amygdala	0.98374	Brain_Hypothalamus	0.87128	0.249865	0.395326
ENSG00000147872.9	PLIN2	0.589804	2	2	0.391352	Brain_Nucleus_accumbens_basal_ganglia	0.592403	Brain_Amygdala	0.535357	-0.160905	0.984664
ENSG00000151388.10	ADAMTS12	0.589831	3	2	0.522117	Brain_Caudate_basal_ganglia	0.961681	Brain_Putamen_basal_ganglia	-0.0480439	-0.293979	0.308471
ENSG00000159496.14	RGL4	0.589846	3	3	0.309922	Brain_Cerebellar_Hemisphere	0.76524	Brain_Cerebellum	1.01539	0.770302	0.408605
ENSG00000101439.8	CST3	0.589861	3	3	0.23918	Brain_Cerebellum	0.913036	Brain_Cortex	1.17704	0.649102	0.534015
ENSG00000134222.16	PSRC1	0.589909	9	7	0.0698294	Pituitary	0.909008	Brain_Hypothalamus	1.81302	1.25982	0.576841
ENSG00000139971.15	C14orf37	0.590082	5	5	0.170793	Pituitary	0.886559	Brain_Amygdala	1.36966	0.676436	0.540673
ENSG00000078018.19	MAP2	0.590227	1	1	0.590227	Brain_Nucleus_accumbens_basal_ganglia	0.590227	Brain_Nucleus_accumbens_basal_ganglia	0.538507	0.538507	NA
ENSG00000141424.12	SLC39A6	0.590271	2	2	0.315327	Brain_Substantia_nigra	0.886719	Brain_Nucleus_accumbens_basal_ganglia	1.00411	0.430825	0.810744
ENSG00000088992.17	TESC	0.590358	4	3	0.190879	Brain_Caudate_basal_ganglia	0.754086	Brain_Nucleus_accumbens_basal_ganglia	1.30798	0.590633	0.724857
ENSG00000275720.1	CTB-75G16.3	0.590458	12	1	0.444344	Brain_Hippocampus	0.786163	Brain_Substantia_nigra	-0.271296	-0.534593	0.152122
ENSG00000186480.12	INSIG1	0.590459	1	1	0.590459	Brain_Cortex	0.590459	Brain_Cortex	0.538171	0.538171	NA
ENSG00000100077.14	GRK3	0.590501	3	3	0.289144	Brain_Amygdala	0.923545	Brain_Hippocampus	0.0959688	-0.613418	0.621181
ENSG00000168481.8	LGI3	0.590605	1	1	0.590605	Brain_Hippocampus	0.590605	Brain_Hippocampus	0.53796	0.53796	NA
ENSG00000226308.1	RP4-813D12.3	0.590605	2	2	0.327792	Brain_Cerebellar_Hemisphere	0.502082	Brain_Amygdala	0.97857	0.824894	0.217331
ENSG00000236499.2	LINC00896	0.590615	1	1	0.590615	Brain_Cortex	0.590615	Brain_Cortex	-0.537944	-0.537944	NA
ENSG00000128609.14	NDUFA5	0.590772	1	1	0.590772	Pituitary	0.590772	Pituitary	0.537718	0.537718	NA
ENSG00000117419.14	ERI3	0.590896	1	1	0.590896	Brain_Caudate_basal_ganglia	0.590896	Brain_Caudate_basal_ganglia	-0.537538	-0.537538	NA
ENSG00000162399.6	BSND	0.590925	6	2	0.336898	Brain_Caudate_basal_ganglia	0.564539	Brain_Nucleus_accumbens_basal_ganglia	0.960313	0.754563	0.152579
ENSG00000100433.15	KCNK10	0.590959	2	2	0.453504	Brain_Cerebellum	0.660774	Brain_Cerebellar_Hemisphere	0.749586	0.155371	0.840347
ENSG00000268601.1	AC115522.3	0.591106	6	4	0.0973818	Brain_Cerebellar_Hemisphere	0.971262	Brain_Nucleus_accumbens_basal_ganglia	1.65768	0.514512	0.768036
ENSG00000055163.19	CYFIP2	0.59117	1	1	0.59117	Brain_Cerebellum	0.59117	Brain_Cerebellum	-0.537142	-0.537142	NA
ENSG00000163703.17	CRELD1	0.59119	5	5	0.22705	Brain_Hypothalamus	0.911309	Brain_Cerebellum	1.20799	-0.154202	0.87639
ENSG00000254092.1	RP11-369E15.3	0.591367	1	1	0.591367	Brain_Amygdala	0.591367	Brain_Amygdala	0.536857	0.536857	NA
ENSG00000126583.10	PRKCG	0.591656	1	1	0.591656	Pituitary	0.591656	Pituitary	-0.536438	-0.536438	NA
ENSG00000103042.8	SLC38A7	0.591666	2	2	0.336079	Brain_Cerebellar_Hemisphere	0.775061	Brain_Cerebellum	0.961941	0.623851	0.478131
ENSG00000253507.5	CTD-2501M5.1	0.591759	7	6	0.341439	Brain_Amygdala	0.955074	Brain_Substantia_nigra	0.868907	-0.0489145	0.618419
ENSG00000204335.3	SP5	0.591811	2	2	0.605754	Brain_Anterior_cingulate_cortex_BA24	0.920413	Brain_Amygdala	0.0999132	-0.208115	0.435618
ENSG00000144214.9	LYG1	0.591828	5	4	0.326828	Brain_Cerebellar_Hemisphere	0.826631	Pituitary	0.70675	-0.321864	0.666069
ENSG00000159110.19	IFNAR2	0.591879	1	1	0.591879	Brain_Caudate_basal_ganglia	0.591879	Brain_Caudate_basal_ganglia	-0.536116	-0.536116	NA
ENSG00000224050.1	RP1-90G24.6	0.591897	5	4	0.24107	Brain_Anterior_cingulate_cortex_BA24	0.449343	Brain_Cerebellum	-0.75651	-0.968316	0.158359
ENSG00000129245.11	FXR2	0.591917	1	1	0.591917	Brain_Amygdala	0.591917	Brain_Amygdala	0.536061	0.536061	NA
ENSG00000161202.17	DVL3	0.591999	1	1	0.591999	Brain_Frontal_Cortex_BA9	0.591999	Brain_Frontal_Cortex_BA9	-0.535941	-0.535941	NA
ENSG00000053108.16	FSTL4	0.592281	5	5	0.165289	Brain_Cerebellum	0.846322	Pituitary	-0.193814	-0.996697	0.471011
ENSG00000226644.5	RP11-128M1.1	0.592312	5	2	0.371532	Brain_Caudate_basal_ganglia	0.809496	Brain_Anterior_cingulate_cortex_BA24	-0.241077	-0.430566	0.271855
ENSG00000169064.12	ZBBX	0.592316	3	3	0.195415	Pituitary	0.974536	Brain_Cortex	0.067679	-0.398376	0.776468
ENSG00000131941.7	RHPN2	0.592426	11	4	0.0860661	Brain_Frontal_Cortex_BA9	0.810203	Brain_Nucleus_accumbens_basal_ganglia	0.537161	-0.680729	0.556768
ENSG00000157111.12	TMEM171	0.592476	8	3	0.18992	Brain_Cortex	0.927942	Brain_Hypothalamus	1.31082	0.546704	0.345357
ENSG00000123739.10	PLA2G12A	0.592544	9	8	0.133633	Brain_Hippocampus	0.931633	Brain_Caudate_basal_ganglia	1.49993	-0.364623	0.909472
ENSG00000166246.13	C16orf71	0.592724	1	1	0.592724	Brain_Putamen_basal_ganglia	0.592724	Brain_Putamen_basal_ganglia	0.534893	0.534893	NA
ENSG00000230563.2	RP5-828H9.1	0.592749	12	12	0.0496606	Brain_Substantia_nigra	0.993729	Brain_Cerebellum	0.13925	-0.527471	0.704065
ENSG00000123411.14	IKZF4	0.592762	1	1	0.592762	Brain_Amygdala	0.592762	Brain_Amygdala	0.534838	0.534838	NA
ENSG00000158691.14	ZSCAN12	0.592781	1	1	0.592781	Brain_Cerebellum	0.592781	Brain_Cerebellum	-0.534811	-0.534811	NA
ENSG00000137171.14	KLC4	0.592878	1	1	0.592878	Pituitary	0.592878	Pituitary	-0.534669	-0.534669	NA
ENSG00000134152.10	KATNBL1	0.592897	1	1	0.592897	Pituitary	0.592897	Pituitary	0.534643	0.534643	NA
ENSG00000138193.15	PLCE1	0.592904	4	4	0.149264	Brain_Cortex	0.966698	Brain_Nucleus_accumbens_basal_ganglia	0.947795	-0.172758	0.986118
ENSG00000135269.17	TES	0.593028	4	4	0.376287	Pituitary	0.84845	Brain_Frontal_Cortex_BA9	0.884758	0.143603	0.80905
ENSG00000184787.18	UBE2G2	0.593097	10	5	0.127698	Brain_Anterior_cingulate_cortex_BA24	0.937663	Brain_Cerebellum	1.52324	0.825452	0.423266
ENSG00000273399.2	RP11-408A13.3	0.593322	6	6	0.100375	Brain_Cerebellar_Hemisphere	0.93158	Brain_Nucleus_accumbens_basal_ganglia	0.714922	-0.26704	0.826766
ENSG00000088356.5	PDRG1	0.59335	1	1	0.59335	Brain_Caudate_basal_ganglia	0.59335	Brain_Caudate_basal_ganglia	-0.533988	-0.533988	NA
ENSG00000132507.17	EIF5A	0.593351	12	1	0.410573	Brain_Amygdala	0.790505	Brain_Frontal_Cortex_BA9	-0.265655	-0.514854	0.192358
ENSG00000077549.17	CAPZB	0.593364	1	1	0.593364	Pituitary	0.593364	Pituitary	-0.533968	-0.533968	NA
ENSG00000143815.14	LBR	0.593545	1	1	0.593545	Brain_Amygdala	0.593545	Brain_Amygdala	0.533706	0.533706	NA
ENSG00000087237.10	CETP	0.593625	1	1	0.593625	Brain_Caudate_basal_ganglia	0.593625	Brain_Caudate_basal_ganglia	-0.533591	-0.533591	NA
ENSG00000166192.14	SENP8	0.593719	3	3	0.307764	Brain_Frontal_Cortex_BA9	0.775685	Brain_Anterior_cingulate_cortex_BA24	0.590793	-0.238026	0.806383
ENSG00000152939.14	MARVELD2	0.593742	1	1	0.593742	Brain_Anterior_cingulate_cortex_BA24	0.593742	Brain_Anterior_cingulate_cortex_BA24	-0.533421	-0.533421	NA
ENSG00000100290.2	BIK	0.593826	3	3	0.259547	Brain_Amygdala	0.962662	Brain_Caudate_basal_ganglia	0.705936	-0.156113	0.921573
ENSG00000181826.9	RELL1	0.593911	2	2	0.316976	Brain_Cerebellar_Hemisphere	0.782147	Brain_Hypothalamus	1.00069	0.362085	0.903127
ENSG00000113805.8	CNTN3	0.593985	2	2	0.594598	Brain_Caudate_basal_ganglia	0.991788	Brain_Nucleus_accumbens_basal_ganglia	-0.0102928	-0.271239	0.369034
ENSG00000101236.16	RNF24	0.594052	9	5	0.289714	Brain_Cortex	0.998452	Brain_Hypothalamus	1.05875	0.216569	0.501782
ENSG00000130382.8	MLLT1	0.594206	2	2	0.349984	Brain_Nucleus_accumbens_basal_ganglia	0.617459	Brain_Cerebellar_Hemisphere	0.934619	0.217583	1.01404
ENSG00000237212.1	RP11-569G13.2	0.594465	4	3	0.240894	Brain_Cerebellum	0.70762	Brain_Cerebellar_Hemisphere	-0.375054	-0.793732	0.430116
ENSG00000131910.4	NR0B2	0.594494	2	2	0.310008	Brain_Cerebellum	0.885053	Brain_Cerebellar_Hemisphere	-0.144567	-0.579886	0.615634
ENSG00000143228.12	NUF2	0.594582	1	1	0.594582	Brain_Hippocampus	0.594582	Brain_Hippocampus	0.532208	0.532208	NA
ENSG00000058262.9	SEC61A1	0.594915	4	4	0.282207	Brain_Amygdala	0.879886	Brain_Frontal_Cortex_BA9	1.05952	-0.160597	0.966684
ENSG00000140830.8	TXNL4B	0.594938	9	3	0.0177882	Brain_Nucleus_accumbens_basal_ganglia	0.683465	Brain_Hippocampus	2.37	1.27229	0.611417
ENSG00000152804.10	HHEX	0.594999	1	1	0.594999	Brain_Nucleus_accumbens_basal_ganglia	0.594999	Brain_Nucleus_accumbens_basal_ganglia	0.531606	0.531606	NA
ENSG00000179046.8	TRIML2	0.595015	2	2	0.308897	Brain_Caudate_basal_ganglia	0.962338	Brain_Nucleus_accumbens_basal_ganglia	-0.0472202	-0.532379	0.686118
ENSG00000128394.16	APOBEC3F	0.595099	2	2	0.370736	Pituitary	0.623588	Brain_Cerebellar_Hemisphere	0.895096	0.692934	0.2859
ENSG00000276071.1	CTD-3234P18.6	0.595137	2	2	0.329776	Brain_Nucleus_accumbens_basal_ganglia	0.92481	Brain_Cerebellum	0.974564	0.440094	0.755855
ENSG00000108405.3	P2RX1	0.595175	1	1	0.595175	Brain_Nucleus_accumbens_basal_ganglia	0.595175	Brain_Nucleus_accumbens_basal_ganglia	0.531352	0.531352	NA
ENSG00000182472.8	CAPN12	0.595185	5	5	0.0829876	Pituitary	0.656611	Brain_Hypothalamus	0.444597	-0.728355	0.779564
ENSG00000118363.11	SPCS2	0.595266	2	2	0.325214	Brain_Frontal_Cortex_BA9	0.815136	Pituitary	0.9838	0.374997	0.860978
ENSG00000211455.7	STK38L	0.595315	3	3	0.368257	Brain_Nucleus_accumbens_basal_ganglia	0.632599	Brain_Cerebellum	0.899744	0.427119	0.784174
ENSG00000170956.16	CEACAM3	0.5954	1	1	0.5954	Pituitary	0.5954	Pituitary	-0.531027	-0.531027	NA
ENSG00000233056.2	ERVH48-1	0.595451	6	6	0.171018	Brain_Hypothalamus	0.775461	Brain_Cerebellar_Hemisphere	1.09606	-0.145289	0.93771
ENSG00000087087.18	SRRT	0.595622	2	2	0.574713	Brain_Cerebellum	0.575899	Pituitary	0.559385	-0.000869454	0.792319
ENSG00000197045.12	GMFB	0.595634	1	1	0.595634	Brain_Hippocampus	0.595634	Brain_Hippocampus	0.530689	0.530689	NA
ENSG00000106617.13	PRKAG2	0.595649	3	3	0.380281	Brain_Hippocampus	0.503322	Brain_Cerebellum	0.877379	0.333091	0.869142
ENSG00000214694.10	ARHGEF33	0.595691	4	4	0.134973	Brain_Caudate_basal_ganglia	0.523984	Pituitary	-0.637216	-0.955779	0.406168
ENSG00000075213.10	SEMA3A	0.595823	1	1	0.595823	Brain_Nucleus_accumbens_basal_ganglia	0.595823	Brain_Nucleus_accumbens_basal_ganglia	-0.530417	-0.530417	NA
ENSG00000164074.14	ABHD18	0.59594	1	1	0.59594	Pituitary	0.59594	Pituitary	0.530248	0.530248	NA
ENSG00000176533.12	GNG7	0.595988	5	4	0.255718	Brain_Cortex	0.985406	Brain_Putamen_basal_ganglia	1.13657	0.539175	0.444397
ENSG00000111261.13	MANSC1	0.596039	1	1	0.596039	Brain_Amygdala	0.596039	Brain_Amygdala	-0.530106	-0.530106	NA
ENSG00000241322.10	CDRT1	0.596081	2	2	0.420432	Brain_Cortex	0.55567	Brain_Putamen_basal_ganglia	0.589285	-0.108194	0.986384
ENSG00000185522.8	LMNTD2	0.596189	6	6	0.0459506	Brain_Cerebellar_Hemisphere	0.931896	Brain_Hippocampus	1.99585	0.832972	0.710994
ENSG00000113658.16	SMAD5	0.596416	1	1	0.596416	Pituitary	0.596416	Pituitary	-0.529562	-0.529562	NA
ENSG00000164187.6	LMBRD2	0.596459	1	1	0.596459	Brain_Cortex	0.596459	Brain_Cortex	0.529499	0.529499	NA
ENSG00000166024.13	R3HCC1L	0.596466	2	2	0.371893	Brain_Cerebellum	0.601083	Pituitary	-0.522844	-0.707889	0.261692
ENSG00000109189.12	USP46	0.596499	2	2	0.619974	Brain_Cerebellar_Hemisphere	0.954529	Brain_Cerebellum	0.0570206	-0.219433	0.390965
ENSG00000120675.5	DNAJC15	0.596732	13	1	0.409914	Brain_Anterior_cingulate_cortex_BA24	0.977929	Brain_Substantia_nigra	0.824045	0.522383	0.17284
ENSG00000174886.12	NDUFA11	0.596781	2	2	0.340714	Brain_Cerebellum	0.560409	Brain_Cerebellar_Hemisphere	0.952755	0.767494	0.261997
ENSG00000105185.11	PDCD5	0.596841	13	13	0.0257273	Brain_Hypothalamus	0.971278	Brain_Putamen_basal_ganglia	0.925918	-0.245948	0.902245
ENSG00000132950.18	ZMYM5	0.596857	1	1	0.596857	Brain_Cortex	0.596857	Brain_Cortex	-0.528926	-0.528926	NA
ENSG00000138468.15	SENP7	0.596891	5	5	0.157324	Brain_Caudate_basal_ganglia	0.95083	Brain_Cortex	0.0616643	-0.828176	0.596547
ENSG00000053702.14	NRIP2	0.597031	4	4	0.106881	Brain_Nucleus_accumbens_basal_ganglia	0.411994	Brain_Anterior_cingulate_cortex_BA24	-0.820389	-1.18318	0.421837
ENSG00000272209.1	RP3-500L14.2	0.597045	3	3	0.345515	Brain_Frontal_Cortex_BA9	0.599459	Brain_Cerebellum	0.943324	-0.115405	0.924652
ENSG00000277399.4	GPR179	0.597052	3	2	0.278633	Brain_Cortex	0.547069	Pituitary	1.0834	0.457437	0.922661
ENSG00000171103.10	TRMT61B	0.597107	13	1	0.400216	Brain_Hypothalamus	0.931897	Brain_Substantia_nigra	0.300683	-0.510638	0.318934
ENSG00000169855.19	ROBO1	0.597176	4	4	0.212526	Brain_Frontal_Cortex_BA9	0.85812	Brain_Hippocampus	1.24665	-0.170075	1.00266
ENSG00000105497.7	ZNF175	0.597184	8	7	0.0785956	Brain_Amygdala	0.656731	Brain_Frontal_Cortex_BA9	0.511731	-0.780443	0.651638
ENSG00000152990.13	ADGRA3	0.597286	2	2	0.370298	Brain_Caudate_basal_ganglia	0.594999	Brain_Hippocampus	0.895915	0.71376	0.257605
ENSG00000254081.1	LINC01299	0.59731	10	3	0.37856	Brain_Hypothalamus	0.98196	Brain_Nucleus_accumbens_basal_ganglia	0.796189	0.137908	0.489341
ENSG00000137802.13	MAPKBP1	0.597478	6	4	0.33548	Brain_Nucleus_accumbens_basal_ganglia	0.966523	Brain_Cortex	0.618399	-0.121497	0.617435
ENSG00000065526.10	SPEN	0.597527	1	1	0.597527	Brain_Hypothalamus	0.597527	Brain_Hypothalamus	-0.527961	-0.527961	NA
ENSG00000138071.13	ACTR2	0.597562	4	4	0.103233	Brain_Nucleus_accumbens_basal_ganglia	0.902365	Brain_Cerebellum	1.62938	0.877122	0.636189
ENSG00000261678.2	SCRT1	0.597766	1	1	0.597766	Brain_Cerebellar_Hemisphere	0.597766	Brain_Cerebellar_Hemisphere	0.527616	0.527616	NA
ENSG00000138760.9	SCARB2	0.59778	2	2	0.338522	Brain_Putamen_basal_ganglia	0.752916	Brain_Cerebellum	0.957091	0.635944	0.45417
ENSG00000167315.17	ACAA2	0.597795	3	3	0.240938	Brain_Anterior_cingulate_cortex_BA24	0.745037	Brain_Cortex	1.17265	0.743919	0.423817
ENSG00000176678.5	FOXL1	0.597846	1	1	0.597846	Brain_Cortex	0.597846	Brain_Cortex	-0.5275	-0.5275	NA
ENSG00000064687.12	ABCA7	0.597886	8	5	0.0766482	Brain_Nucleus_accumbens_basal_ganglia	0.579707	Brain_Cortex	-0.553813	-0.903959	0.37802
ENSG00000112685.13	EXOC2	0.5979	3	3	0.171569	Brain_Substantia_nigra	0.939851	Pituitary	0.0754566	-0.487734	0.771566
ENSG00000087152.15	ATXN7L3	0.597914	1	1	0.597914	Brain_Amygdala	0.597914	Brain_Amygdala	-0.527403	-0.527403	NA
ENSG00000149136.8	SSRP1	0.598102	2	2	0.32199	Brain_Cerebellum	0.385813	Brain_Cerebellar_Hemisphere	-0.867236	-0.928806	0.0870734
ENSG00000213463.4	SYNJ2BP	0.598183	2	2	0.36877	Brain_Frontal_Cortex_BA9	0.628261	Brain_Cerebellum	-0.484175	-0.691477	0.293169
ENSG00000229388.1	LINC01715	0.598201	1	1	0.598201	Pituitary	0.598201	Pituitary	0.526989	0.526989	NA
ENSG00000234883.5	MIR155HG	0.598223	1	1	0.598223	Brain_Cerebellum	0.598223	Brain_Cerebellum	0.526958	0.526958	NA
ENSG00000101198.14	NKAIN4	0.598303	13	5	0.0373378	Brain_Cortex	0.873178	Brain_Cerebellar_Hemisphere	0.411389	-0.672192	0.613365
ENSG00000272650.1	RP11-571I18.4	0.5984	1	1	0.5984	Brain_Cortex	0.5984	Brain_Cortex	-0.526702	-0.526702	NA
ENSG00000272047.1	GTF2H5	0.598426	9	5	0.156815	Brain_Frontal_Cortex_BA9	0.997607	Brain_Caudate_basal_ganglia	0.677374	-0.652604	0.628336
ENSG00000214050.7	FBXO16	0.598457	1	1	0.598457	Brain_Cerebellum	0.598457	Brain_Cerebellum	-0.526621	-0.526621	NA
ENSG00000077463.14	SIRT6	0.598736	10	2	0.309016	Brain_Amygdala	0.987003	Brain_Hippocampus	1.01729	0.43951	0.356806
ENSG00000066583.11	ISOC1	0.598784	2	2	0.316961	Pituitary	0.960953	Brain_Caudate_basal_ganglia	1.00072	0.475882	0.742236
ENSG00000154719.13	MRPL39	0.598802	7	4	0.33562	Brain_Frontal_Cortex_BA9	0.602107	Brain_Amygdala	0.522334	-0.504775	0.477233
ENSG00000223865.10	HLA-DPB1	0.598905	9	9	0.124397	Pituitary	0.987609	Brain_Frontal_Cortex_BA9	1.53658	0.549793	0.586923
ENSG00000212128.2	TAS2R13	0.598962	1	1	0.598962	Pituitary	0.598962	Pituitary	-0.525894	-0.525894	NA
ENSG00000276043.4	UHRF1	0.599013	1	1	0.599013	Pituitary	0.599013	Pituitary	-0.525821	-0.525821	NA
ENSG00000188234.13	AGAP4	0.599189	11	11	0.0802327	Brain_Hypothalamus	0.915276	Brain_Caudate_basal_ganglia	1.38323	0.0894746	0.906149
ENSG00000198715.11	GLMP	0.59949	2	2	0.365857	Brain_Nucleus_accumbens_basal_ganglia	0.390787	Brain_Putamen_basal_ganglia	0.904261	0.881226	0.0325763
ENSG00000163933.9	RFT1	0.599572	12	1	0.461199	Brain_Cerebellar_Hemisphere	0.956806	Brain_Hippocampus	0.736874	0.51673	0.224183
ENSG00000176018.12	LYSMD3	0.599614	1	1	0.599614	Brain_Nucleus_accumbens_basal_ganglia	0.599614	Brain_Nucleus_accumbens_basal_ganglia	0.524955	0.524955	NA
ENSG00000123143.12	PKN1	0.599644	3	2	0.250274	Brain_Cerebellum	0.611275	Pituitary	-0.508254	-0.737765	0.35751
ENSG00000180884.9	ZNF792	0.599651	4	4	0.156426	Pituitary	0.863905	Brain_Putamen_basal_ganglia	1.4172	0.845464	0.724812
ENSG00000146411.5	SLC2A12	0.59966	4	4	0.173087	Brain_Amygdala	0.677595	Brain_Cerebellum	0.764767	-0.0954646	0.995996
ENSG00000235169.7	SMIM1	0.599679	2	2	0.320698	Brain_Cerebellar_Hemisphere	0.835164	Pituitary	0.208083	-0.392471	0.849311
ENSG00000162636.15	FAM102B	0.599767	1	1	0.599767	Brain_Cerebellum	0.599767	Brain_Cerebellum	0.524735	0.524735	NA
ENSG00000164306.10	PRIMPOL	0.59999	7	5	0.121704	Brain_Frontal_Cortex_BA9	0.926016	Brain_Cerebellum	1.54766	1.09566	0.583607
ENSG00000163739.4	CXCL1	0.599997	1	1	0.599997	Brain_Cortex	0.599997	Brain_Cortex	0.524405	0.524405	NA
ENSG00000140993.10	TIGD7	0.600115	1	1	0.600115	Pituitary	0.600115	Pituitary	-0.524236	-0.524236	NA
ENSG00000270171.1	RP11-338N10.1	0.600147	13	8	0.135776	Brain_Caudate_basal_ganglia	0.886603	Brain_Hippocampus	1.49171	0.619788	0.764304
ENSG00000197177.15	ADGRA1	0.600169	3	3	0.175156	Brain_Cerebellum	0.976617	Brain_Frontal_Cortex_BA9	1.35582	0.483145	0.755963
ENSG00000104970.10	KIR3DX1	0.600252	3	3	0.340763	Brain_Putamen_basal_ganglia	0.55584	Brain_Nucleus_accumbens_basal_ganglia	0.952658	-0.124851	0.936126
ENSG00000118162.13	KPTN	0.600363	3	3	0.391746	Brain_Cerebellar_Hemisphere	0.905133	Brain_Cerebellum	0.856456	0.523515	0.373788
ENSG00000162365.11	CYP4A22	0.60044	7	6	0.161075	Brain_Hippocampus	0.93567	Brain_Cortex	1.40146	0.586053	0.648393
ENSG00000011332.19	DPF1	0.600492	1	1	0.600492	Brain_Nucleus_accumbens_basal_ganglia	0.600492	Brain_Nucleus_accumbens_basal_ganglia	0.523693	0.523693	NA
ENSG00000147526.19	TACC1	0.600568	1	1	0.600568	Brain_Cerebellar_Hemisphere	0.600568	Brain_Cerebellar_Hemisphere	0.523584	0.523584	NA
ENSG00000175262.14	C1orf127	0.600788	3	1	0.546252	Pituitary	0.658954	Brain_Cerebellum	0.518363	0.118778	0.626596
ENSG00000171456.16	ASXL1	0.60083	1	1	0.60083	Brain_Anterior_cingulate_cortex_BA24	0.60083	Brain_Anterior_cingulate_cortex_BA24	-0.523208	-0.523208	NA
ENSG00000144891.17	AGTR1	0.600868	2	2	0.320739	Brain_Cerebellar_Hemisphere	0.681046	Brain_Cerebellum	-0.411036	-0.701988	0.411469
ENSG00000150773.10	PIH1D2	0.600952	1	1	0.600952	Pituitary	0.600952	Pituitary	-0.523032	-0.523032	NA
ENSG00000186594.14	MIR22HG	0.601075	2	2	0.411519	Brain_Caudate_basal_ganglia	0.784412	Brain_Hypothalamus	0.273574	-0.273824	0.774139
ENSG00000037757.13	MRI1	0.601092	12	1	0.364669	Brain_Anterior_cingulate_cortex_BA24	0.992094	Brain_Caudate_basal_ganglia	0.906505	0.493668	0.3781
ENSG00000187583.10	PLEKHN1	0.601263	2	2	0.449531	Brain_Cerebellar_Hemisphere	0.603474	Brain_Cortex	0.519411	-0.118393	0.90199
ENSG00000196411.9	EPHB4	0.60131	2	2	0.353124	Brain_Frontal_Cortex_BA9	0.630201	Pituitary	0.928547	0.704996	0.316149
ENSG00000103275.19	UBE2I	0.60159	4	4	0.146457	Brain_Caudate_basal_ganglia	0.849954	Brain_Nucleus_accumbens_basal_ganglia	1.45216	0.329162	0.869704
ENSG00000183255.11	PTTG1IP	0.601988	3	3	0.557649	Brain_Cerebellar_Hemisphere	0.878498	Brain_Cerebellum	0.586338	-0.02818	0.562631
ENSG00000240972.1	MIF	0.602075	5	4	0.47454	Brain_Cerebellar_Hemisphere	0.918235	Pituitary	0.562603	-0.0724935	0.571075
ENSG00000154639.18	CXADR	0.6022	2	2	0.343829	Brain_Cerebellum	0.554	Brain_Cerebellar_Hemisphere	0.946626	0.769201	0.250917
ENSG00000185974.6	GRK1	0.602224	1	1	0.602224	Brain_Substantia_nigra	0.602224	Brain_Substantia_nigra	0.521205	0.521205	NA
ENSG00000265380.1	RP11-126K15.1	0.602228	1	1	0.602228	Brain_Nucleus_accumbens_basal_ganglia	0.602228	Brain_Nucleus_accumbens_basal_ganglia	0.521199	0.521199	NA
ENSG00000083814.13	ZNF671	0.602384	1	1	0.602384	Pituitary	0.602384	Pituitary	0.520975	0.520975	NA
ENSG00000178980.14	SELENOW	0.602461	3	3	0.272043	Brain_Hypothalamus	0.896765	Brain_Cerebellum	-0.129749	-0.695856	0.504608
ENSG00000244342.5	LINC00698	0.602479	1	1	0.602479	Brain_Putamen_basal_ganglia	0.602479	Brain_Putamen_basal_ganglia	-0.520839	-0.520839	NA
ENSG00000243276.5	RP11-384F7.1	0.60248	1	1	0.60248	Pituitary	0.60248	Pituitary	0.520837	0.520837	NA
ENSG00000164896.19	FASTK	0.602485	6	6	0.382188	Brain_Putamen_basal_ganglia	0.86645	Brain_Frontal_Cortex_BA9	0.743014	-0.200836	0.599306
ENSG00000166923.10	GREM1	0.602735	9	9	0.163415	Brain_Nucleus_accumbens_basal_ganglia	0.86594	Brain_Amygdala	0.556153	-0.481346	0.701504
ENSG00000223496.2	EXOSC6	0.602846	13	1	0.358414	Brain_Cerebellum	0.869891	Brain_Cortex	-0.163797	-0.514766	0.19569
ENSG00000256060.2	TRAPPC2B	0.602867	2	2	0.326024	Brain_Amygdala	0.632038	Brain_Hippocampus	0.982153	0.730507	0.355881
ENSG00000130724.8	CHMP2A	0.602959	3	3	0.30964	Brain_Cerebellar_Hemisphere	0.678683	Brain_Cerebellum	-0.41426	-0.670493	0.31063
ENSG00000168542.14	COL3A1	0.603044	1	1	0.603044	Brain_Putamen_basal_ganglia	0.603044	Brain_Putamen_basal_ganglia	-0.520029	-0.520029	NA
ENSG00000132196.13	HSD17B7	0.603411	8	7	0.103653	Brain_Cerebellum	0.969289	Brain_Substantia_nigra	0.685501	-0.324492	0.754204
ENSG00000277531.2	LLNLF-187D8.1	0.603683	10	3	0.165824	Brain_Anterior_cingulate_cortex_BA24	0.477241	Brain_Hypothalamus	1.38575	1.13684	0.214859
ENSG00000243955.5	GSTA1	0.603753	4	4	0.152624	Brain_Cortex	0.663605	Brain_Substantia_nigra	0.514533	-0.00904692	0.948181
ENSG00000284526.1	RP11-666A8.13	0.603757	3	3	0.354199	Brain_Anterior_cingulate_cortex_BA24	0.873231	Brain_Cerebellum	0.926475	0.328123	0.551409
ENSG00000028528.14	SNX1	0.603899	2	2	0.328502	Brain_Cerebellar_Hemisphere	0.574893	Brain_Cortex	-0.56086	-0.768997	0.294351
ENSG00000135318.11	NT5E	0.60399	7	5	0.388012	Brain_Cerebellar_Hemisphere	0.993296	Brain_Anterior_cingulate_cortex_BA24	0.863228	0.164966	0.443874
ENSG00000174705.12	SH3PXD2B	0.604022	3	2	0.452427	Brain_Hypothalamus	0.924575	Brain_Substantia_nigra	0.456783	-0.129755	0.604843
ENSG00000006118.14	TMEM132A	0.604024	1	1	0.604024	Brain_Amygdala	0.604024	Brain_Amygdala	0.518622	0.518622	NA
ENSG00000137154.12	RPS6	0.604028	3	3	0.300854	Brain_Cerebellum	0.768794	Brain_Cortex	0.893217	0.0508552	0.986634
ENSG00000197497.10	ZNF665	0.604088	4	3	0.193268	Brain_Caudate_basal_ganglia	0.538455	Brain_Hippocampus	-0.61515	-0.950615	0.301305
ENSG00000265203.1	RBP3	0.604163	2	2	0.346677	Brain_Cortex	0.774704	Brain_Cerebellum	0.941054	0.61364	0.463033
ENSG00000140988.15	RPS2	0.604199	1	1	0.604199	Brain_Hippocampus	0.604199	Brain_Hippocampus	-0.518371	-0.518371	NA
ENSG00000122778.9	KIAA1549	0.604226	1	1	0.604226	Brain_Frontal_Cortex_BA9	0.604226	Brain_Frontal_Cortex_BA9	0.518333	0.518333	NA
ENSG00000128833.12	MYO5C	0.604268	3	2	0.322938	Brain_Hippocampus	0.891962	Brain_Cerebellar_Hemisphere	-0.135823	-0.458346	0.462657
ENSG00000140575.12	IQGAP1	0.604275	13	2	0.243525	Brain_Substantia_nigra	0.855877	Brain_Amygdala	-0.181625	-0.902089	0.288884
ENSG00000156234.7	CXCL13	0.604357	1	1	0.604357	Brain_Cerebellum	0.604357	Brain_Cerebellum	-0.518145	-0.518145	NA
ENSG00000182749.5	PAQR7	0.604382	2	2	0.363008	Pituitary	0.715822	Brain_Cerebellum	-0.364048	-0.636848	0.385798
ENSG00000158714.10	SLAMF8	0.604423	9	4	0.154292	Brain_Substantia_nigra	0.993797	Brain_Nucleus_accumbens_basal_ganglia	0.0804812	-0.27239	0.555644
ENSG00000212123.3	PRR22	0.604493	3	3	0.253042	Brain_Nucleus_accumbens_basal_ganglia	0.709165	Brain_Hippocampus	1.14299	0.124892	0.881772
ENSG00000147533.16	GOLGA7	0.604523	8	2	0.35315	Brain_Cerebellar_Hemisphere	0.996998	Brain_Frontal_Cortex_BA9	0.310485	-0.0845531	0.390731
ENSG00000187650.3	VMAC	0.604649	1	1	0.604649	Brain_Cortex	0.604649	Brain_Cortex	-0.517727	-0.517727	NA
ENSG00000144118.13	RALB	0.604692	6	5	0.0694587	Brain_Putamen_basal_ganglia	0.509018	Pituitary	-0.660367	-1.22776	0.388478
ENSG00000251454.1	RP11-542G1.2	0.604698	1	1	0.604698	Pituitary	0.604698	Pituitary	0.517656	0.517656	NA
ENSG00000101158.13	NELFCD	0.604998	12	6	0.225302	Brain_Nucleus_accumbens_basal_ganglia	0.977313	Pituitary	0.700626	-0.57599	0.641878
ENSG00000132334.16	PTPRE	0.605173	1	1	0.605173	Brain_Cerebellum	0.605173	Brain_Cerebellum	0.516976	0.516976	NA
ENSG00000156140.9	ADAMTS3	0.605195	2	2	0.337649	Brain_Frontal_Cortex_BA9	0.523672	Brain_Cortex	-0.637695	-0.798258	0.22707
ENSG00000186166.8	CCDC84	0.605424	2	2	0.318739	Brain_Hippocampus	0.367838	Brain_Nucleus_accumbens_basal_ganglia	-0.900531	-0.948791	0.0682503
ENSG00000053501.12	USE1	0.605443	3	3	0.259332	Brain_Cerebellar_Hemisphere	0.968925	Brain_Cerebellum	-0.0389569	-0.620787	0.548331
ENSG00000172062.16	SMN1	0.605459	1	1	0.605459	Brain_Cortex	0.605459	Brain_Cortex	-0.516566	-0.516566	NA
ENSG00000090932.10	DLL3	0.605494	2	2	0.401382	Brain_Cerebellar_Hemisphere	0.577649	Pituitary	0.839155	0.697989	0.199639
ENSG00000266313.1	RP11-173M1.4	0.605554	1	1	0.605554	Brain_Anterior_cingulate_cortex_BA24	0.605554	Brain_Anterior_cingulate_cortex_BA24	-0.51643	-0.51643	NA
ENSG00000139620.12	KANSL2	0.605629	5	3	0.336244	Brain_Cortex	0.938814	Brain_Cerebellum	0.443673	-0.273787	0.594198
ENSG00000179941.6	BBS10	0.605638	4	4	0.195683	Brain_Frontal_Cortex_BA9	0.608302	Brain_Hypothalamus	-0.512498	-0.920705	0.360212
ENSG00000253731.2	PCDHGA6	0.605722	9	5	0.398798	Brain_Substantia_nigra	0.811019	Pituitary	0.84377	0.382375	0.508133
ENSG00000258405.9	ZNF578	0.605786	1	1	0.605786	Brain_Hypothalamus	0.605786	Brain_Hypothalamus	-0.516098	-0.516098	NA
ENSG00000261220.2	RP11-629O1.2	0.605817	1	1	0.605817	Brain_Putamen_basal_ganglia	0.605817	Brain_Putamen_basal_ganglia	0.516054	0.516054	NA
ENSG00000250786.1	SNHG18	0.605947	13	6	0.233639	Brain_Cortex	0.912464	Brain_Amygdala	1.13801	0.359638	0.626296
ENSG00000188112.8	C6orf132	0.605952	2	2	0.32089	Brain_Cerebellum	0.616321	Brain_Cerebellar_Hemisphere	0.99263	0.74685	0.347585
ENSG00000100504.16	PYGL	0.606044	5	5	0.487181	Brain_Cortex	0.957789	Brain_Putamen_basal_ganglia	0.415376	-0.111263	0.459753
ENSG00000119699.7	TGFB3	0.606107	1	1	0.606107	Brain_Cerebellar_Hemisphere	0.606107	Brain_Cerebellar_Hemisphere	-0.515638	-0.515638	NA
ENSG00000075618.17	FSCN1	0.606263	2	2	0.406491	Brain_Cerebellum	0.993829	Brain_Cerebellar_Hemisphere	0.00773457	-0.411175	0.592428
ENSG00000197562.9	RAB40C	0.606264	6	5	0.333153	Brain_Caudate_basal_ganglia	0.682802	Pituitary	0.967783	0.234865	0.722729
ENSG00000128602.9	SMO	0.606267	2	2	0.35383	Brain_Cerebellar_Hemisphere	0.777995	Brain_Hypothalamus	0.927185	0.322626	0.854975
ENSG00000122035.6	RASL11A	0.606283	1	1	0.606283	Brain_Cerebellum	0.606283	Brain_Cerebellum	-0.515386	-0.515386	NA
ENSG00000144320.13	LNPK	0.606321	8	5	0.165982	Brain_Anterior_cingulate_cortex_BA24	0.912463	Brain_Cerebellar_Hemisphere	0.577132	0.0924305	0.628555
ENSG00000188613.6	NANOS1	0.606441	4	4	0.102647	Brain_Hippocampus	0.901158	Pituitary	0.124199	-1.07331	0.812915
ENSG00000251293.1	CTC-552D5.1	0.606577	2	2	0.317543	Brain_Amygdala	0.966734	Brain_Nucleus_accumbens_basal_ganglia	0.999519	0.478907	0.736256
ENSG00000075073.14	TACR2	0.606585	3	3	0.224521	Brain_Caudate_basal_ganglia	0.673242	Brain_Nucleus_accumbens_basal_ganglia	1.21459	0.374145	0.865209
ENSG00000141753.6	IGFBP4	0.606667	3	3	0.369206	Pituitary	0.722653	Brain_Cerebellum	0.897961	0.124218	0.911263
ENSG00000126778.8	SIX1	0.606686	1	1	0.606686	Brain_Caudate_basal_ganglia	0.606686	Brain_Caudate_basal_ganglia	0.51481	0.51481	NA
ENSG00000112144.15	ICK	0.606697	5	4	0.11564	Brain_Hippocampus	0.248174	Brain_Amygdala	-1.1548	-1.33974	0.185049
ENSG00000093010.13	COMT	0.606724	1	1	0.606724	Pituitary	0.606724	Pituitary	0.514756	0.514756	NA
ENSG00000125304.8	TM9SF2	0.60683	3	3	0.323425	Brain_Nucleus_accumbens_basal_ganglia	0.817867	Brain_Caudate_basal_ganglia	0.987443	-0.0136536	0.912279
ENSG00000144852.17	NR1I2	0.60698	1	1	0.60698	Brain_Hypothalamus	0.60698	Brain_Hypothalamus	-0.514389	-0.514389	NA
ENSG00000118579.12	MED28	0.607113	12	3	0.357402	Brain_Amygdala	0.926679	Brain_Cerebellum	0.920328	0.403504	0.449786
ENSG00000160588.9	MPZL3	0.607126	2	2	0.631152	Pituitary	0.740351	Brain_Hypothalamus	0.480106	0.0743582	0.573813
ENSG00000058668.14	ATP2B4	0.607229	2	2	0.512364	Brain_Cerebellum	0.91537	Brain_Cerebellar_Hemisphere	0.655161	0.274446	0.538412
ENSG00000116138.12	DNAJC16	0.607249	5	4	0.228092	Brain_Nucleus_accumbens_basal_ganglia	0.961366	Pituitary	-0.0484397	-0.513589	0.522308
ENSG00000122515.14	ZMIZ2	0.607266	9	9	0.242736	Brain_Putamen_basal_ganglia	0.959173	Brain_Cerebellum	0.984065	-7.9541e-05	0.744618
ENSG00000135549.14	PKIB	0.607313	2	2	0.413477	Brain_Putamen_basal_ganglia	0.684023	Brain_Nucleus_accumbens_basal_ganglia	0.81779	0.205405	0.866043
ENSG00000215117.5	LINC00588	0.607348	6	5	0.378029	Brain_Frontal_Cortex_BA9	0.974908	Brain_Hippocampus	0.881534	0.343258	0.432301
ENSG00000150540.13	HNMT	0.607496	2	2	0.408001	Brain_Nucleus_accumbens_basal_ganglia	0.616535	Pituitary	0.827417	0.163324	0.939168
ENSG00000070366.13	SMG6	0.607575	1	1	0.607575	Brain_Cortex	0.607575	Brain_Cortex	0.513538	0.513538	NA
ENSG00000134184.12	GSTM1	0.607615	13	13	0.0277057	Brain_Hypothalamus	0.846069	Brain_Hippocampus	2.20143	1.062	0.73106
ENSG00000276093.1	RP5-1017F8.2	0.607684	13	3	0.305655	Brain_Amygdala	0.961896	Brain_Cortex	1.02438	0.256201	0.325283
ENSG00000261357.1	RP11-626G11.1	0.607738	1	1	0.607738	Brain_Cerebellar_Hemisphere	0.607738	Brain_Cerebellar_Hemisphere	-0.513305	-0.513305	NA
ENSG00000198492.15	YTHDF2	0.607748	3	3	0.344063	Brain_Anterior_cingulate_cortex_BA24	0.718016	Brain_Amygdala	0.946168	0.725959	0.318218
ENSG00000229618.2	AC011288.2	0.607837	2	2	0.611013	Brain_Cortex	0.812083	Brain_Frontal_Cortex_BA9	0.23774	-0.135444	0.527761
ENSG00000165801.9	ARHGEF40	0.608017	2	2	0.322344	Brain_Hypothalamus	0.677727	Brain_Nucleus_accumbens_basal_ganglia	0.989652	0.70261	0.40594
ENSG00000221887.5	HMSD	0.60818	3	3	0.305024	Brain_Hypothalamus	0.489996	Brain_Amygdala	-0.690316	-0.883388	0.173363
ENSG00000256783.1	RP11-503G7.1	0.608251	1	1	0.608251	Pituitary	0.608251	Pituitary	0.512571	0.512571	NA
ENSG00000113734.17	BNIP1	0.608502	13	2	0.165671	Brain_Hippocampus	0.582275	Brain_Cerebellum	0.550064	-0.929315	0.476378
ENSG00000177706.8	FAM20C	0.608536	1	1	0.608536	Brain_Hippocampus	0.608536	Brain_Hippocampus	-0.512164	-0.512164	NA
ENSG00000204311.12	DFNB59	0.608593	1	1	0.608593	Brain_Substantia_nigra	0.608593	Brain_Substantia_nigra	-0.512083	-0.512083	NA
ENSG00000157999.5	ANKRD61	0.608714	2	2	0.372683	Pituitary	0.587736	Brain_Hypothalamus	0.891459	0.174669	1.01369
ENSG00000167642.12	SPINT2	0.609079	3	3	0.405637	Brain_Frontal_Cortex_BA9	0.972358	Pituitary	0.391978	-0.15809	0.621057
ENSG00000257093.6	KIAA1147	0.609259	2	2	0.495883	Brain_Anterior_cingulate_cortex_BA24	0.717935	Brain_Caudate_basal_ganglia	0.680982	0.159881	0.736948
ENSG00000147457.13	CHMP7	0.609351	4	4	0.24445	Brain_Nucleus_accumbens_basal_ganglia	0.914703	Brain_Cerebellar_Hemisphere	1.16394	0.343378	0.881461
ENSG00000196388.8	INCA1	0.60937	10	6	0.123721	Brain_Cerebellum	0.67276	Brain_Hippocampus	0.666822	-0.651476	0.852836
ENSG00000272542.1	RP11-255P5.2	0.609625	5	5	0.228707	Brain_Cortex	0.408152	Brain_Cerebellar_Hemisphere	1.2037	0.64809	0.896494
ENSG00000273442.1	AC006946.17	0.609762	4	1	0.448889	Brain_Caudate_basal_ganglia	0.860459	Brain_Cortex	0.757269	0.500608	0.266281
ENSG00000072958.8	AP1M1	0.609788	9	4	0.311656	Brain_Nucleus_accumbens_basal_ganglia	0.785583	Brain_Putamen_basal_ganglia	0.736739	-0.596073	0.564882
ENSG00000231437.3	LINC01750	0.609843	12	8	0.146646	Pituitary	0.988149	Brain_Hypothalamus	0.501607	-0.214549	0.634688
ENSG00000160256.12	FAM207A	0.610019	3	3	0.366116	Brain_Nucleus_accumbens_basal_ganglia	0.557269	Brain_Cerebellar_Hemisphere	0.903773	-0.105702	0.874548
ENSG00000248712.7	CCDC153	0.610074	6	6	0.127619	Brain_Hippocampus	0.922167	Brain_Cortex	1.52356	0.526616	0.531693
ENSG00000123146.19	ADGRE5	0.610209	7	7	0.175852	Brain_Substantia_nigra	0.96718	Brain_Hypothalamus	1.12274	-0.124213	0.885677
ENSG00000183020.13	AP2A2	0.610235	12	3	0.212737	Brain_Cerebellum	0.935511	Brain_Anterior_cingulate_cortex_BA24	0.364762	-0.416381	0.4669
ENSG00000147852.15	VLDLR	0.610326	1	1	0.610326	Brain_Cortex	0.610326	Brain_Cortex	-0.509608	-0.509608	NA
ENSG00000250508.1	RP11-757G1.6	0.610417	8	4	0.0494084	Pituitary	0.654203	Brain_Frontal_Cortex_BA9	1.96505	1.38353	0.580393
ENSG00000120725.12	SIL1	0.61049	10	10	0.0471381	Brain_Caudate_basal_ganglia	0.929352	Brain_Anterior_cingulate_cortex_BA24	1.98506	0.43855	0.855875
ENSG00000060558.3	GNA15	0.61055	6	3	0.145679	Brain_Frontal_Cortex_BA9	0.742968	Brain_Hypothalamus	-0.327925	-1.06692	0.410311
ENSG00000187957.7	DNER	0.61069	2	2	0.346789	Brain_Hypothalamus	0.778567	Brain_Caudate_basal_ganglia	0.281187	-0.329824	0.864101
ENSG00000273611.4	ZNHIT3	0.610704	1	1	0.610704	Pituitary	0.610704	Pituitary	-0.509068	-0.509068	NA
ENSG00000005007.12	UPF1	0.610708	1	1	0.610708	Brain_Cerebellum	0.610708	Brain_Cerebellum	0.509064	0.509064	NA
ENSG00000133612.18	AGAP3	0.610827	2	2	0.428749	Brain_Cerebellar_Hemisphere	0.924434	Brain_Cerebellum	0.791335	0.348243	0.626627
ENSG00000180432.5	CYP8B1	0.610928	1	1	0.610928	Brain_Nucleus_accumbens_basal_ganglia	0.610928	Brain_Nucleus_accumbens_basal_ganglia	0.508749	0.508749	NA
ENSG00000177994.15	C2orf73	0.610947	2	2	0.47573	Pituitary	0.56323	Brain_Nucleus_accumbens_basal_ganglia	0.713188	0.0675687	0.913043
ENSG00000215421.9	ZNF407	0.610973	2	2	0.397941	Brain_Cortex	0.578472	Pituitary	0.845305	0.144843	0.990602
ENSG00000196378.11	ZNF34	0.611018	10	4	0.440738	Pituitary	0.962544	Brain_Substantia_nigra	0.530584	-0.360878	0.392655
ENSG00000115486.11	GGCX	0.611088	12	2	0.328489	Brain_Putamen_basal_ganglia	0.801493	Brain_Cerebellar_Hemisphere	0.977162	0.532827	0.17841
ENSG00000136861.17	CDK5RAP2	0.611093	5	4	0.146041	Brain_Cerebellar_Hemisphere	0.726345	Brain_Cerebellum	-0.349991	-0.954751	0.472143
ENSG00000177830.17	CHID1	0.611099	2	2	0.322423	Pituitary	0.776938	Brain_Cerebellum	0.989492	0.636402	0.499345
ENSG00000118946.11	PCDH17	0.611401	1	1	0.611401	Brain_Substantia_nigra	0.611401	Brain_Substantia_nigra	0.508075	0.508075	NA
ENSG00000172318.5	B3GALT1	0.611544	4	4	0.175418	Brain_Cortex	0.815201	Brain_Cerebellar_Hemisphere	1.355	0.416911	0.888564
ENSG00000155368.16	DBI	0.611647	3	3	0.336434	Brain_Cortex	0.539309	Brain_Amygdala	0.763132	-0.270653	0.911977
ENSG00000266578.1	RP11-838N2.5	0.611659	1	1	0.611659	Brain_Hypothalamus	0.611659	Brain_Hypothalamus	-0.507707	-0.507707	NA
ENSG00000135441.7	BLOC1S1	0.611747	9	8	0.0233601	Brain_Putamen_basal_ganglia	0.698529	Brain_Anterior_cingulate_cortex_BA24	2.26749	1.03405	0.885663
ENSG00000068120.14	COASY	0.612003	1	1	0.612003	Brain_Cerebellum	0.612003	Brain_Cerebellum	0.507216	0.507216	NA
ENSG00000162772.16	ATF3	0.612102	1	1	0.612102	Brain_Frontal_Cortex_BA9	0.612102	Brain_Frontal_Cortex_BA9	-0.507075	-0.507075	NA
ENSG00000197536.11	C5orf56	0.612134	11	4	0.383703	Brain_Hippocampus	0.954924	Brain_Frontal_Cortex_BA9	0.871094	0.199591	0.464197
ENSG00000167995.15	BEST1	0.612168	5	3	0.201794	Brain_Hippocampus	0.666616	Brain_Hypothalamus	0.430797	-0.889017	0.73858
ENSG00000257261.5	RP11-96H19.1	0.612183	12	12	0.0640248	Brain_Substantia_nigra	0.98231	Brain_Hippocampus	1.85201	0.263188	0.991338
ENSG00000164603.11	BMT2	0.612335	1	1	0.612335	Brain_Anterior_cingulate_cortex_BA24	0.612335	Brain_Anterior_cingulate_cortex_BA24	0.506743	0.506743	NA
ENSG00000178776.4	C5orf46	0.612521	2	2	0.334705	Brain_Cerebellum	0.793088	Brain_Cerebellar_Hemisphere	0.262303	-0.351189	0.867609
ENSG00000178568.14	ERBB4	0.612549	3	3	0.179726	Pituitary	0.775235	Brain_Cerebellum	0.304071	-0.250665	0.944822
ENSG00000187824.8	TMEM220	0.61256	13	4	0.179724	Brain_Amygdala	0.99668	Brain_Nucleus_accumbens_basal_ganglia	1.34161	0.277721	0.496976
ENSG00000115138.10	POMC	0.612758	1	1	0.612758	Brain_Frontal_Cortex_BA9	0.612758	Brain_Frontal_Cortex_BA9	-0.50614	-0.50614	NA
ENSG00000105397.13	TYK2	0.612917	3	2	0.224714	Brain_Cerebellum	0.603349	Brain_Cortex	-0.51959	-0.8025	0.364693
ENSG00000140553.17	UNC45A	0.613004	1	1	0.613004	Brain_Cerebellum	0.613004	Brain_Cerebellum	-0.50579	-0.50579	NA
ENSG00000165424.6	ZCCHC24	0.613113	1	1	0.613113	Brain_Nucleus_accumbens_basal_ganglia	0.613113	Brain_Nucleus_accumbens_basal_ganglia	0.505635	0.505635	NA
ENSG00000108001.13	EBF3	0.613264	5	5	0.157161	Brain_Cerebellum	0.55666	Brain_Amygdala	-0.58781	-0.890631	0.379076
ENSG00000164494.11	PDSS2	0.61328	1	1	0.61328	Brain_Caudate_basal_ganglia	0.61328	Brain_Caudate_basal_ganglia	-0.505397	-0.505397	NA
ENSG00000103066.12	PLA2G15	0.613337	2	2	0.351614	Brain_Frontal_Cortex_BA9	0.695321	Brain_Hippocampus	0.931463	0.661554	0.381709
ENSG00000185305.10	ARL15	0.613377	3	2	0.475586	Brain_Putamen_basal_ganglia	0.94894	Brain_Nucleus_accumbens_basal_ganglia	0.71342	0.282392	0.395573
ENSG00000154553.13	PDLIM3	0.613403	3	3	0.314798	Brain_Hypothalamus	0.611619	Pituitary	-0.507764	-0.772141	0.250195
ENSG00000270720.1	RP11-84C13.2	0.613537	1	1	0.613537	Brain_Cerebellar_Hemisphere	0.613537	Brain_Cerebellar_Hemisphere	-0.505032	-0.505032	NA
ENSG00000204519.10	ZNF551	0.613557	1	1	0.613557	Brain_Hypothalamus	0.613557	Brain_Hypothalamus	0.505003	0.505003	NA
ENSG00000164600.6	NEUROD6	0.613567	2	2	0.418148	Brain_Cerebellar_Hemisphere	0.607615	Brain_Putamen_basal_ganglia	0.513481	-0.148079	0.935587
ENSG00000125901.5	MRPS26	0.613582	3	3	0.429338	Pituitary	0.604497	Brain_Anterior_cingulate_cortex_BA24	0.790325	0.301983	0.714391
ENSG00000073910.19	FRY	0.613582	2	2	0.336808	Brain_Cerebellar_Hemisphere	0.693267	Brain_Cerebellum	-0.394426	-0.677459	0.400269
ENSG00000242372.6	EIF6	0.613623	4	3	0.23127	Brain_Cerebellar_Hemisphere	0.986888	Brain_Caudate_basal_ganglia	0.0164345	-0.820711	0.562824
ENSG00000139174.11	PRICKLE1	0.613664	2	2	0.325632	Brain_Cerebellar_Hemisphere	0.443411	Brain_Cerebellum	0.98295	0.874698	0.153092
ENSG00000145214.13	DGKQ	0.61367	9	8	0.0825943	Brain_Nucleus_accumbens_basal_ganglia	0.949325	Brain_Cortex	1.21435	0.169656	0.988803
ENSG00000101000.5	PROCR	0.613743	2	2	0.345581	Brain_Cerebellar_Hemisphere	0.569536	Brain_Cerebellum	-0.568736	-0.755966	0.264783
ENSG00000282787.1	RP11-151A10.3	0.613762	1	1	0.613762	Brain_Hippocampus	0.613762	Brain_Hippocampus	-0.504711	-0.504711	NA
ENSG00000157657.14	ZNF618	0.61388	2	2	0.323573	Brain_Cerebellar_Hemisphere	0.432018	Brain_Cerebellum	0.987143	0.886443	0.142411
ENSG00000112584.13	FAM120B	0.613922	8	4	0.417967	Brain_Hippocampus	0.925669	Brain_Cerebellum	0.403763	-0.0744047	0.371498
ENSG00000235933.1	LINC01779	0.613943	1	1	0.613943	Pituitary	0.613943	Pituitary	-0.504453	-0.504453	NA
ENSG00000114547.9	ROPN1B	0.613979	11	9	0.198778	Brain_Amygdala	0.953726	Brain_Caudate_basal_ganglia	1.28504	-0.113162	0.837234
ENSG00000174600.13	CMKLR1	0.614067	4	4	0.334767	Brain_Caudate_basal_ganglia	0.691902	Brain_Cerebellum	0.692741	-0.0055604	0.813284
ENSG00000163083.5	INHBB	0.614234	1	1	0.614234	Brain_Cortex	0.614234	Brain_Cortex	0.504039	0.504039	NA
ENSG00000159363.17	ATP13A2	0.614248	1	1	0.614248	Brain_Cerebellum	0.614248	Brain_Cerebellum	0.504019	0.504019	NA
ENSG00000137166.14	FOXP4	0.614401	2	2	0.333368	Brain_Anterior_cingulate_cortex_BA24	0.870716	Brain_Substantia_nigra	0.967352	0.402301	0.799102
ENSG00000278570.4	NR2E3	0.614419	3	3	0.278003	Brain_Hypothalamus	0.771948	Brain_Cortex	-0.289828	-0.761979	0.417999
ENSG00000233927.4	RPS28	0.614512	13	10	0.0810274	Brain_Cortex	0.988768	Brain_Hippocampus	1.74476	-0.00451229	0.707246
ENSG00000151304.5	SRFBP1	0.614647	2	2	0.396572	Brain_Cerebellum	0.546547	Brain_Putamen_basal_ganglia	0.84776	0.725351	0.173112
ENSG00000251580.1	RP11-539L10.3	0.614698	12	4	0.264532	Brain_Nucleus_accumbens_basal_ganglia	0.984181	Brain_Cortex	1.11574	0.209932	0.425567
ENSG00000187193.8	MT1X	0.614722	1	1	0.614722	Brain_Cortex	0.614722	Brain_Cortex	-0.503345	-0.503345	NA
ENSG00000112379.8	ARFGEF3	0.614751	1	1	0.614751	Brain_Caudate_basal_ganglia	0.614751	Brain_Caudate_basal_ganglia	-0.503304	-0.503304	NA
ENSG00000271553.1	RP11-274B21.10	0.614894	12	5	0.144342	Brain_Caudate_basal_ganglia	0.952721	Brain_Cortex	0.55079	-0.649181	0.719294
ENSG00000204642.13	HLA-F	0.614924	3	2	0.399705	Brain_Cerebellum	0.655641	Brain_Nucleus_accumbens_basal_ganglia	0.842149	0.681183	0.208287
ENSG00000116017.10	ARID3A	0.61501	3	3	0.23411	Brain_Cerebellar_Hemisphere	0.933017	Brain_Hippocampus	0.429685	-0.281401	0.827602
ENSG00000151948.11	GLT1D1	0.615184	5	5	0.108135	Pituitary	0.864085	Brain_Cerebellar_Hemisphere	1.60663	-0.0266121	0.995476
ENSG00000132952.11	USPL1	0.61526	1	1	0.61526	Brain_Putamen_basal_ganglia	0.61526	Brain_Putamen_basal_ganglia	0.50258	0.50258	NA
ENSG00000205784.2	ARRDC5	0.615338	2	2	0.332936	Pituitary	0.870064	Brain_Frontal_Cortex_BA9	0.968218	0.565897	0.568967
ENSG00000160214.12	RRP1	0.615484	3	3	0.280322	Brain_Cortex	0.806151	Brain_Anterior_cingulate_cortex_BA24	0.245395	-0.50397	0.679367
ENSG00000165494.11	PCF11	0.615558	1	1	0.615558	Brain_Caudate_basal_ganglia	0.615558	Brain_Caudate_basal_ganglia	0.502155	0.502155	NA
ENSG00000153060.7	TEKT5	0.615656	6	6	0.240207	Brain_Hypothalamus	0.967888	Brain_Cerebellum	0.876837	-0.316967	0.891264
ENSG00000038210.12	PI4K2B	0.615725	4	4	0.123942	Brain_Cerebellar_Hemisphere	0.989982	Brain_Amygdala	-0.0125557	-0.853258	0.693244
ENSG00000107282.7	APBA1	0.615739	1	1	0.615739	Brain_Putamen_basal_ganglia	0.615739	Brain_Putamen_basal_ganglia	-0.501898	-0.501898	NA
ENSG00000126883.16	NUP214	0.615797	1	1	0.615797	Brain_Caudate_basal_ganglia	0.615797	Brain_Caudate_basal_ganglia	0.501816	0.501816	NA
ENSG00000180535.3	BHLHA15	0.615854	10	2	0.619683	Brain_Anterior_cingulate_cortex_BA24	0.998742	Brain_Hypothalamus	0.476166	0.150834	0.356729
ENSG00000168397.16	ATG4B	0.615982	5	4	0.257766	Brain_Cerebellar_Hemisphere	0.813018	Pituitary	1.13169	0.379888	0.802367
ENSG00000072694.20	FCGR2B	0.616021	1	1	0.616021	Brain_Nucleus_accumbens_basal_ganglia	0.616021	Brain_Nucleus_accumbens_basal_ganglia	-0.501498	-0.501498	NA
ENSG00000144741.17	SLC25A26	0.616071	12	1	0.4501	Brain_Anterior_cingulate_cortex_BA24	0.931126	Brain_Hippocampus	0.755249	0.483098	0.175133
ENSG00000162896.5	PIGR	0.616134	1	1	0.616134	Brain_Caudate_basal_ganglia	0.616134	Brain_Caudate_basal_ganglia	0.501336	0.501336	NA
ENSG00000166263.13	STXBP4	0.616156	5	5	0.27126	Brain_Cortex	0.761967	Pituitary	1.10017	0.392629	0.868452
ENSG00000157110.15	RBPMS	0.616295	1	1	0.616295	Brain_Cerebellum	0.616295	Brain_Cerebellum	-0.501108	-0.501108	NA
ENSG00000117016.9	RIMS3	0.61635	1	1	0.61635	Brain_Nucleus_accumbens_basal_ganglia	0.61635	Brain_Nucleus_accumbens_basal_ganglia	-0.50103	-0.50103	NA
ENSG00000167280.16	ENGASE	0.616425	8	6	0.296241	Brain_Putamen_basal_ganglia	0.911787	Brain_Substantia_nigra	1.04453	0.283914	0.543043
ENSG00000183087.14	GAS6	0.616459	1	1	0.616459	Brain_Cerebellum	0.616459	Brain_Cerebellum	-0.500874	-0.500874	NA
ENSG00000110887.7	DAO	0.6165	1	1	0.6165	Brain_Cerebellum	0.6165	Brain_Cerebellum	0.500817	0.500817	NA
ENSG00000205611.4	LINC01597	0.616649	12	3	0.256277	Brain_Putamen_basal_ganglia	0.455251	Brain_Hippocampus	-0.74669	-1.01494	0.118392
ENSG00000085831.15	TTC39A	0.616835	1	1	0.616835	Brain_Nucleus_accumbens_basal_ganglia	0.616835	Brain_Nucleus_accumbens_basal_ganglia	-0.500341	-0.500341	NA
ENSG00000145242.13	EPHA5	0.616961	3	3	0.4416	Brain_Nucleus_accumbens_basal_ganglia	0.556776	Brain_Cerebellar_Hemisphere	0.587637	-0.292257	0.762922
ENSG00000177556.11	ATOX1	0.61697	1	1	0.61697	Brain_Frontal_Cortex_BA9	0.61697	Brain_Frontal_Cortex_BA9	0.500149	0.500149	NA
ENSG00000182366.9	FAM87A	0.617038	3	2	0.421295	Brain_Anterior_cingulate_cortex_BA24	0.878541	Brain_Frontal_Cortex_BA9	0.804176	0.291851	0.482071
ENSG00000182612.10	TSPAN10	0.617208	6	3	0.169663	Brain_Cortex	0.341626	Brain_Nucleus_accumbens_basal_ganglia	1.37329	1.18644	0.149671
ENSG00000152578.12	GRIA4	0.617218	1	1	0.617218	Brain_Cerebellar_Hemisphere	0.617218	Brain_Cerebellar_Hemisphere	0.499797	0.499797	NA
ENSG00000104738.16	MCM4	0.61731	11	8	0.309438	Brain_Caudate_basal_ganglia	0.88574	Pituitary	0.759879	-0.240843	0.578819
ENSG00000143252.14	SDHC	0.617388	9	7	0.114961	Brain_Hypothalamus	0.826295	Brain_Frontal_Cortex_BA9	1.57628	0.547934	0.687515
ENSG00000171450.5	CDK5R2	0.617413	1	1	0.617413	Brain_Anterior_cingulate_cortex_BA24	0.617413	Brain_Anterior_cingulate_cortex_BA24	-0.49952	-0.49952	NA
ENSG00000133401.15	PDZD2	0.617483	1	1	0.617483	Brain_Cortex	0.617483	Brain_Cortex	-0.49942	-0.49942	NA
ENSG00000233237.6	LINC00472	0.617697	1	1	0.617697	Brain_Amygdala	0.617697	Brain_Amygdala	-0.499118	-0.499118	NA
ENSG00000088899.14	LZTS3	0.61774	1	1	0.61774	Pituitary	0.61774	Pituitary	-0.499057	-0.499057	NA
ENSG00000143107.8	FNDC7	0.617753	5	4	0.249096	Brain_Putamen_basal_ganglia	0.989289	Brain_Cerebellum	1.15255	0.412191	0.505253
ENSG00000164105.3	SAP30	0.617764	2	2	0.486356	Brain_Hippocampus	0.882709	Brain_Putamen_basal_ganglia	0.696116	0.27429	0.596552
ENSG00000085721.12	RRN3	0.617801	9	4	0.229428	Brain_Cerebellum	0.981819	Brain_Putamen_basal_ganglia	1.20183	0.784316	0.393153
ENSG00000163975.11	MELTF	0.617839	1	1	0.617839	Brain_Putamen_basal_ganglia	0.617839	Brain_Putamen_basal_ganglia	0.498915	0.498915	NA
ENSG00000083099.10	LYRM2	0.617894	12	3	0.222065	Brain_Cerebellar_Hemisphere	0.844054	Brain_Substantia_nigra	1.22106	0.709961	0.253085
ENSG00000137124.7	ALDH1B1	0.617969	2	2	0.359873	Brain_Caudate_basal_ganglia	0.759052	Brain_Putamen_basal_ganglia	0.915607	0.30444	0.86432
ENSG00000136267.13	DGKB	0.617994	7	7	0.0503319	Brain_Anterior_cingulate_cortex_BA24	0.899486	Pituitary	0.470073	-0.657982	1.02112
ENSG00000116032.5	GRIN3B	0.61824	7	4	0.158045	Brain_Anterior_cingulate_cortex_BA24	0.877058	Brain_Nucleus_accumbens_basal_ganglia	1.41168	0.100439	0.663678
ENSG00000184792.15	OSBP2	0.618261	4	3	0.228147	Brain_Cerebellar_Hemisphere	0.842184	Brain_Cerebellum	0.204593	-0.444711	0.752352
ENSG00000117174.10	ZNHIT6	0.618275	7	5	0.277531	Brain_Caudate_basal_ganglia	0.9431	Brain_Frontal_Cortex_BA9	1.08588	0.43692	0.557592
ENSG00000171262.11	FAM98B	0.618322	2	2	0.370107	Brain_Cerebellar_Hemisphere	0.751262	Brain_Cerebellum	0.896273	0.606624	0.409625
ENSG00000173064.12	HECTD4	0.61839	2	2	0.375723	Brain_Cortex	0.942947	Brain_Cerebellum	0.885805	0.407119	0.676964
ENSG00000142192.20	APP	0.618448	1	1	0.618448	Brain_Cerebellar_Hemisphere	0.618448	Brain_Cerebellar_Hemisphere	-0.498051	-0.498051	NA
ENSG00000175279.21	CENPS	0.618549	4	4	0.133335	Brain_Hypothalamus	0.994549	Brain_Cortex	0.00683217	-0.562605	0.656675
ENSG00000166164.15	BRD7	0.618739	1	1	0.618739	Brain_Putamen_basal_ganglia	0.618739	Brain_Putamen_basal_ganglia	-0.497638	-0.497638	NA
ENSG00000165714.10	BORCS5	0.618749	9	7	0.160803	Brain_Hippocampus	0.994883	Brain_Cortex	1.40238	0.178764	0.623904
ENSG00000128245.14	YWHAH	0.618783	3	3	0.208707	Brain_Cerebellar_Hemisphere	0.780794	Brain_Cerebellum	0.342961	-0.397484	0.806677
ENSG00000067057.16	PFKP	0.618803	3	3	0.203011	Brain_Nucleus_accumbens_basal_ganglia	0.938136	Brain_Caudate_basal_ganglia	0.0776123	-0.521349	0.688143
ENSG00000091073.19	DTX2	0.618815	5	5	0.151594	Brain_Cortex	0.717297	Pituitary	1.43392	0.760297	0.700939
ENSG00000214293.8	APTR	0.618989	13	7	0.0755317	Brain_Putamen_basal_ganglia	0.852992	Brain_Nucleus_accumbens_basal_ganglia	1.77722	0.868619	0.717423
ENSG00000000419.12	DPM1	0.619019	1	1	0.619019	Brain_Nucleus_accumbens_basal_ganglia	0.619019	Brain_Nucleus_accumbens_basal_ganglia	-0.497241	-0.497241	NA
ENSG00000196937.10	FAM3C	0.619073	8	4	0.101116	Brain_Hippocampus	0.87276	Brain_Anterior_cingulate_cortex_BA24	-0.160154	-0.947028	0.482778
ENSG00000114861.18	FOXP1	0.619087	1	1	0.619087	Brain_Caudate_basal_ganglia	0.619087	Brain_Caudate_basal_ganglia	0.497144	0.497144	NA
ENSG00000205364.3	MT1M	0.619137	3	3	0.389061	Brain_Hippocampus	0.493043	Pituitary	0.861321	0.776504	0.0880865
ENSG00000170955.9	PRKCDBP	0.619155	4	4	0.374836	Brain_Caudate_basal_ganglia	0.868966	Brain_Cerebellar_Hemisphere	0.7464	0.177841	0.756741
ENSG00000163623.9	NKX6-1	0.61919	5	5	0.615413	Brain_Nucleus_accumbens_basal_ganglia	0.847295	Brain_Caudate_basal_ganglia	0.410282	-0.00124397	0.457509
ENSG00000203697.11	CAPN8	0.619223	11	8	0.165216	Brain_Putamen_basal_ganglia	0.988176	Brain_Nucleus_accumbens_basal_ganglia	0.729055	-0.224257	0.608307
ENSG00000162913.9	C1orf145	0.619238	7	6	0.0784632	Brain_Anterior_cingulate_cortex_BA24	0.874741	Brain_Cortex	1.06003	-0.0258931	0.92254
ENSG00000178460.17	MCMDC2	0.619255	1	1	0.619255	Brain_Cerebellar_Hemisphere	0.619255	Brain_Cerebellar_Hemisphere	-0.496906	-0.496906	NA
ENSG00000189171.14	S100A13	0.619285	12	2	0.401432	Pituitary	0.978313	Brain_Substantia_nigra	0.839066	0.28829	0.365371
ENSG00000072135.12	PTPN18	0.619308	3	2	0.42655	Brain_Cerebellum	0.658581	Brain_Substantia_nigra	-0.441873	-0.675648	0.202471
ENSG00000070950.9	RAD18	0.619419	6	6	0.210683	Brain_Nucleus_accumbens_basal_ganglia	0.922932	Brain_Hippocampus	0.613765	-0.444049	0.648984
ENSG00000173818.16	ENDOV	0.619527	2	2	0.473188	Brain_Cerebellum	0.735107	Pituitary	0.717301	0.189481	0.746451
ENSG00000103196.11	CRISPLD2	0.61955	1	1	0.61955	Brain_Nucleus_accumbens_basal_ganglia	0.61955	Brain_Nucleus_accumbens_basal_ganglia	-0.496488	-0.496488	NA
ENSG00000282142.1	CH17-174L20.1	0.619562	3	3	0.37318	Brain_Hippocampus	0.531982	Brain_Amygdala	0.890532	0.318515	0.823223
ENSG00000130706.12	ADRM1	0.619718	1	1	0.619718	Brain_Caudate_basal_ganglia	0.619718	Brain_Caudate_basal_ganglia	-0.496251	-0.496251	NA
ENSG00000269526.1	ERVV-1	0.619872	1	1	0.619872	Brain_Cerebellar_Hemisphere	0.619872	Brain_Cerebellar_Hemisphere	-0.496032	-0.496032	NA
ENSG00000153885.14	KCTD15	0.619989	9	6	0.0955959	Brain_Frontal_Cortex_BA9	0.974062	Brain_Caudate_basal_ganglia	0.0325142	-0.464651	0.515346
ENSG00000253426.5	RP11-10A14.4	0.620012	1	1	0.620012	Pituitary	0.620012	Pituitary	0.495833	0.495833	NA
ENSG00000140299.11	BNIP2	0.620023	2	2	0.413602	Brain_Cerebellar_Hemisphere	0.992204	Brain_Cerebellum	0.81757	0.413671	0.571201
ENSG00000140563.14	MCTP2	0.620081	1	1	0.620081	Brain_Hippocampus	0.620081	Brain_Hippocampus	0.495735	0.495735	NA
ENSG00000021762.19	OSBPL5	0.620387	4	4	0.263813	Brain_Frontal_Cortex_BA9	0.34248	Brain_Cerebellum	1.11742	0.0392	1.16989
ENSG00000251369.8	ZNF550	0.62049	2	2	0.371627	Pituitary	0.697155	Brain_Cerebellum	-0.389164	-0.641297	0.35657
ENSG00000140043.11	PTGR2	0.620511	13	5	0.11136	Brain_Anterior_cingulate_cortex_BA24	0.972602	Brain_Amygdala	0.501596	-0.546868	0.57872
ENSG00000220201.7	ZGLP1	0.620643	6	4	0.149761	Brain_Amygdala	0.472721	Pituitary	1.44037	1.02699	0.321237
ENSG00000186866.16	POFUT2	0.620681	1	1	0.620681	Brain_Hypothalamus	0.620681	Brain_Hypothalamus	0.494886	0.494886	NA
ENSG00000160271.14	RALGDS	0.620711	2	2	0.378244	Brain_Cerebellum	0.638544	Brain_Cerebellar_Hemisphere	0.469736	-0.2057	0.955211
ENSG00000188559.13	RALGAPA2	0.620713	2	2	0.330339	Brain_Anterior_cingulate_cortex_BA24	0.667081	Pituitary	-0.430157	-0.701795	0.384153
ENSG00000166578.9	IQCD	0.620812	1	1	0.620812	Brain_Hypothalamus	0.620812	Brain_Hypothalamus	-0.4947	-0.4947	NA
ENSG00000273243.1	CTA-217C2.2	0.620857	1	1	0.620857	Brain_Substantia_nigra	0.620857	Brain_Substantia_nigra	-0.494636	-0.494636	NA
ENSG00000001084.10	GCLC	0.620865	7	5	0.197895	Pituitary	0.95575	Brain_Putamen_basal_ganglia	1.28757	0.668023	0.522083
ENSG00000117523.15	PRRC2C	0.620888	1	1	0.620888	Pituitary	0.620888	Pituitary	0.494592	0.494592	NA
ENSG00000112406.4	HECA	0.621068	2	2	0.339342	Brain_Hippocampus	0.903375	Pituitary	0.955467	0.417034	0.761459
ENSG00000222030.1	LINC01793	0.621091	1	1	0.621091	Brain_Cortex	0.621091	Brain_Cortex	-0.494305	-0.494305	NA
ENSG00000070761.7	CFAP20	0.621141	1	1	0.621141	Brain_Hippocampus	0.621141	Brain_Hippocampus	-0.494234	-0.494234	NA
ENSG00000198128.3	OR2L3	0.621213	4	2	0.361029	Pituitary	0.749098	Brain_Hypothalamus	0.913407	0.606857	0.260473
ENSG00000270697.1	RP11-381K20.4	0.621359	1	1	0.621359	Brain_Hippocampus	0.621359	Brain_Hippocampus	0.493925	0.493925	NA
ENSG00000258859.1	RP11-594C13.1	0.621461	1	1	0.621461	Brain_Cortex	0.621461	Brain_Cortex	0.493781	0.493781	NA
ENSG00000198642.6	KLHL9	0.621472	3	3	0.309997	Brain_Cerebellum	0.737563	Brain_Hippocampus	1.01523	0.69401	0.341638
ENSG00000249203.1	RP11-473L15.3	0.621561	2	2	0.357679	Brain_Anterior_cingulate_cortex_BA24	0.49675	Brain_Hippocampus	0.919796	0.799704	0.169836
ENSG00000128039.10	SRD5A3	0.621662	12	9	0.197522	Brain_Cerebellum	0.960856	Brain_Substantia_nigra	0.822818	-0.131625	0.624242
ENSG00000186207.4	LCE5A	0.62172	1	1	0.62172	Brain_Frontal_Cortex_BA9	0.62172	Brain_Frontal_Cortex_BA9	-0.493414	-0.493414	NA
ENSG00000163521.15	GLB1L	0.621753	1	1	0.621753	Brain_Hypothalamus	0.621753	Brain_Hypothalamus	-0.493368	-0.493368	NA
ENSG00000132698.14	RAB25	0.62177	3	3	0.211311	Brain_Putamen_basal_ganglia	0.900526	Pituitary	0.124997	-0.438062	0.720471
ENSG00000160469.16	BRSK1	0.621836	2	2	0.361333	Brain_Cortex	0.689677	Brain_Caudate_basal_ganglia	0.912827	0.65606	0.363123
ENSG00000166938.12	DIS3L	0.621869	12	9	0.0635004	Brain_Anterior_cingulate_cortex_BA24	0.980906	Brain_Cerebellar_Hemisphere	1.85567	0.580405	0.784614
ENSG00000149328.14	GLB1L2	0.621878	2	2	0.457632	Brain_Hippocampus	0.515351	Pituitary	-0.650528	-0.69664	0.0652117
ENSG00000184677.16	ZBTB40	0.622053	4	4	0.128466	Brain_Cerebellum	0.987373	Brain_Cortex	1.52018	0.68767	0.630364
ENSG00000047315.15	POLR2B	0.622221	3	3	0.340385	Brain_Nucleus_accumbens_basal_ganglia	0.80819	Brain_Frontal_Cortex_BA9	0.91064	-0.0951755	0.940745
ENSG00000119927.13	GPAM	0.622233	5	5	0.323072	Brain_Cortex	0.775778	Brain_Cerebellar_Hemisphere	0.988165	0.28733	0.733898
ENSG00000152076.18	CCDC74B	0.622297	8	5	0.400153	Pituitary	0.903522	Brain_Cerebellar_Hemisphere	0.841348	0.195905	0.61984
ENSG00000081913.13	PHLPP1	0.62235	1	1	0.62235	Brain_Hypothalamus	0.62235	Brain_Hypothalamus	0.492522	0.492522	NA
ENSG00000277556.1	OR13C5	0.622409	1	1	0.622409	Pituitary	0.622409	Pituitary	0.492439	0.492439	NA
ENSG00000169914.5	OTUD3	0.622455	13	1	0.408324	Brain_Substantia_nigra	0.819494	Brain_Nucleus_accumbens_basal_ganglia	-0.228195	-0.478375	0.223422
ENSG00000272787.1	KB-226F1.2	0.622572	5	5	0.203504	Brain_Cerebellar_Hemisphere	0.942573	Brain_Amygdala	1.27163	0.487891	0.639125
ENSG00000171503.11	ETFDH	0.622627	13	3	0.157107	Brain_Hippocampus	0.87519	Brain_Nucleus_accumbens_basal_ganglia	-0.15707	-0.651701	0.344892
ENSG00000157426.13	AASDH	0.622666	3	3	0.197929	Brain_Cerebellar_Hemisphere	0.884828	Brain_Cerebellum	-0.144851	-0.857467	0.621528
ENSG00000174123.10	TLR10	0.622709	1	1	0.622709	Brain_Substantia_nigra	0.622709	Brain_Substantia_nigra	-0.492014	-0.492014	NA
ENSG00000133398.3	MED10	0.622729	9	2	0.487949	Brain_Cerebellar_Hemisphere	0.951699	Pituitary	0.0605739	-0.497866	0.223858
ENSG00000174453.9	VWC2L	0.62275	1	1	0.62275	Brain_Frontal_Cortex_BA9	0.62275	Brain_Frontal_Cortex_BA9	0.491957	0.491957	NA
ENSG00000138386.16	NAB1	0.62276	2	2	0.338455	Brain_Cerebellum	0.452473	Brain_Cortex	-0.751299	-0.854261	0.14561
ENSG00000140451.12	PIF1	0.622785	11	1	0.4926	Brain_Cortex	0.864516	Brain_Amygdala	0.686179	0.477418	0.2295
ENSG00000178248.11	LINC01658	0.622971	8	6	0.131628	Brain_Cortex	0.902119	Brain_Putamen_basal_ganglia	1.16863	-0.635492	0.865675
ENSG00000091704.9	CPA1	0.62303	1	1	0.62303	Brain_Hippocampus	0.62303	Brain_Hippocampus	0.49156	0.49156	NA
ENSG00000149260.15	CAPN5	0.62304	4	4	0.157465	Brain_Cerebellum	0.936166	Brain_Cortex	1.41365	0.722468	0.545298
ENSG00000154957.13	ZNF18	0.623135	1	1	0.623135	Brain_Putamen_basal_ganglia	0.623135	Brain_Putamen_basal_ganglia	-0.491412	-0.491412	NA
ENSG00000166819.11	PLIN1	0.623281	7	6	0.210522	Brain_Anterior_cingulate_cortex_BA24	0.947725	Brain_Cortex	1.25213	-0.24715	0.858856
ENSG00000071967.11	CYBRD1	0.623388	13	4	0.05756	Brain_Cerebellar_Hemisphere	0.370156	Brain_Cortex	-0.896182	-1.22435	0.266945
ENSG00000224153.2	LINC02054	0.623439	1	1	0.623439	Brain_Cerebellar_Hemisphere	0.623439	Brain_Cerebellar_Hemisphere	0.490982	0.490982	NA
ENSG00000153207.14	AHCTF1	0.623622	3	3	0.282834	Brain_Amygdala	0.695935	Brain_Cerebellar_Hemisphere	1.07397	0.42343	0.745988
ENSG00000166341.7	DCHS1	0.623792	9	9	0.342171	Brain_Hypothalamus	0.921113	Brain_Putamen_basal_ganglia	0.678691	-0.325293	0.540045
ENSG00000243927.5	MRPS6	0.62386	1	1	0.62386	Brain_Anterior_cingulate_cortex_BA24	0.62386	Brain_Anterior_cingulate_cortex_BA24	0.490387	0.490387	NA
ENSG00000273576.1	RP11-390P24.1	0.623901	1	1	0.623901	Brain_Putamen_basal_ganglia	0.623901	Brain_Putamen_basal_ganglia	0.490329	0.490329	NA
ENSG00000051523.10	CYBA	0.623973	7	6	0.333375	Brain_Cerebellum	0.873922	Pituitary	0.70043	-0.229815	0.551157
ENSG00000187527.10	ATP13A5	0.624023	2	2	0.359366	Brain_Caudate_basal_ganglia	0.738225	Brain_Nucleus_accumbens_basal_ganglia	-0.334205	-0.62539	0.411797
ENSG00000160949.16	TONSL	0.624176	5	5	0.369659	Brain_Cerebellar_Hemisphere	0.924524	Brain_Cerebellum	0.731805	-0.0193587	0.614128
ENSG00000213865.7	C8orf44	0.624248	2	2	0.357404	Brain_Substantia_nigra	0.737204	Brain_Nucleus_accumbens_basal_ganglia	0.920323	0.292382	0.888042
ENSG00000188643.10	S100A16	0.624324	4	3	0.391907	Brain_Anterior_cingulate_cortex_BA24	0.902862	Brain_Hippocampus	0.122046	-0.347223	0.400267
ENSG00000116898.11	MRPS15	0.624347	5	5	0.286429	Pituitary	0.956299	Brain_Anterior_cingulate_cortex_BA24	0.569533	-0.114216	0.709809
ENSG00000129158.10	SERGEF	0.624528	2	2	0.359511	Brain_Caudate_basal_ganglia	0.436449	Brain_Nucleus_accumbens_basal_ganglia	-0.778204	-0.847251	0.0976464
ENSG00000104413.15	ESRP1	0.624654	3	3	0.32765	Brain_Cortex	0.779247	Brain_Frontal_Cortex_BA9	-0.280301	-0.706296	0.373701
ENSG00000176542.9	USF3	0.624706	1	1	0.624706	Brain_Cortex	0.624706	Brain_Cortex	0.489191	0.489191	NA
ENSG00000177084.16	POLE	0.624729	8	1	0.560473	Brain_Anterior_cingulate_cortex_BA24	0.749459	Brain_Caudate_basal_ganglia	0.582139	0.485821	0.0827985
ENSG00000136999.4	NOV	0.624788	3	2	0.376032	Brain_Putamen_basal_ganglia	0.779186	Brain_Cerebellum	-0.28038	-0.508232	0.328855
ENSG00000272334.1	RP11-129K12.1	0.624961	1	1	0.624961	Brain_Substantia_nigra	0.624961	Brain_Substantia_nigra	-0.488831	-0.488831	NA
ENSG00000135414.9	GDF11	0.625118	1	1	0.625118	Brain_Amygdala	0.625118	Brain_Amygdala	-0.48861	-0.48861	NA
ENSG00000221571.3	RNU6ATAC35P	0.625284	2	2	0.37679	Brain_Putamen_basal_ganglia	0.434696	Brain_Nucleus_accumbens_basal_ganglia	0.883826	0.832504	0.0725814
ENSG00000204227.4	RING1	0.625311	1	1	0.625311	Brain_Cerebellar_Hemisphere	0.625311	Brain_Cerebellar_Hemisphere	-0.488338	-0.488338	NA
ENSG00000243749.1	TMEM35B	0.625414	1	1	0.625414	Brain_Hippocampus	0.625414	Brain_Hippocampus	-0.488192	-0.488192	NA
ENSG00000149968.11	MMP3	0.625587	2	2	0.378276	Brain_Cerebellar_Hemisphere	0.625687	Brain_Anterior_cingulate_cortex_BA24	0.881077	0.196635	0.967947
ENSG00000116984.12	MTR	0.625785	4	4	0.153664	Brain_Nucleus_accumbens_basal_ganglia	0.487652	Brain_Cerebellum	-0.694049	-0.970975	0.328212
ENSG00000058335.15	RASGRF1	0.625881	2	2	0.628114	Brain_Cerebellum	0.774516	Brain_Cerebellar_Hemisphere	0.484384	0.0989555	0.545078
ENSG00000143797.11	MBOAT2	0.625963	1	1	0.625963	Brain_Cerebellum	0.625963	Brain_Cerebellum	0.487416	0.487416	NA
ENSG00000196427.13	NBPF4	0.626039	1	1	0.626039	Pituitary	0.626039	Pituitary	-0.487309	-0.487309	NA
ENSG00000272438.1	RP11-54O7.16	0.626158	1	1	0.626158	Brain_Putamen_basal_ganglia	0.626158	Brain_Putamen_basal_ganglia	-0.487142	-0.487142	NA
ENSG00000188011.5	RTP5	0.62621	1	1	0.62621	Brain_Cerebellum	0.62621	Brain_Cerebellum	-0.487068	-0.487068	NA
ENSG00000144712.11	CAND2	0.626244	5	5	0.313907	Pituitary	0.765157	Brain_Hypothalamus	1.00706	0.389814	0.640582
ENSG00000168488.18	ATXN2L	0.626734	1	1	0.626734	Brain_Caudate_basal_ganglia	0.626734	Brain_Caudate_basal_ganglia	-0.486329	-0.486329	NA
ENSG00000265533.1	RP11-638L3.1	0.626752	2	2	0.44052	Brain_Nucleus_accumbens_basal_ganglia	0.539452	Brain_Hypothalamus	0.613641	-0.0788369	0.979312
ENSG00000222033.1	LINC01124	0.626776	5	4	0.331212	Brain_Cerebellum	0.974789	Brain_Amygdala	0.971675	0.128859	0.670357
ENSG00000112561.17	TFEB	0.62686	3	2	0.444586	Brain_Nucleus_accumbens_basal_ganglia	0.581507	Brain_Cerebellar_Hemisphere	-0.551184	-0.632251	0.11548
ENSG00000168924.14	LETM1	0.626876	1	1	0.626876	Brain_Cerebellum	0.626876	Brain_Cerebellum	0.486128	0.486128	NA
ENSG00000172057.9	ORMDL3	0.626897	4	4	0.256581	Brain_Putamen_basal_ganglia	0.913464	Brain_Frontal_Cortex_BA9	0.708137	0.0927778	0.864179
ENSG00000257923.9	CUX1	0.626904	2	2	0.40769	Brain_Cerebellar_Hemisphere	0.413645	Brain_Cerebellum	-0.817496	-0.822731	0.00740334
ENSG00000166908.17	PIP4K2C	0.627015	2	2	0.346815	Brain_Nucleus_accumbens_basal_ganglia	0.824451	Brain_Amygdala	0.940785	0.359481	0.822088
ENSG00000182223.7	ZAR1	0.627055	2	2	0.40944	Brain_Caudate_basal_ganglia	0.769638	Brain_Putamen_basal_ganglia	0.292848	-0.266016	0.790353
ENSG00000212657.1	KRTAP16-1	0.627063	1	1	0.627063	Brain_Cerebellar_Hemisphere	0.627063	Brain_Cerebellar_Hemisphere	-0.485864	-0.485864	NA
ENSG00000148396.18	SEC16A	0.627082	2	1	0.602824	Brain_Cerebellum	0.654427	Pituitary	0.520343	0.483982	0.0514232
ENSG00000164323.12	CFAP97	0.627243	7	5	0.306456	Brain_Cerebellar_Hemisphere	0.921217	Brain_Cerebellum	1.02269	0.539769	0.462536
ENSG00000054282.15	SDCCAG8	0.627255	6	5	0.252711	Pituitary	0.968605	Brain_Caudate_basal_ganglia	0.462473	-0.358291	0.543876
ENSG00000180089.5	TMEM86B	0.627409	12	6	0.0923694	Brain_Nucleus_accumbens_basal_ganglia	0.998328	Brain_Cerebellar_Hemisphere	0.948491	-0.170191	0.597873
ENSG00000250722.5	SELENOP	0.627438	1	1	0.627438	Brain_Caudate_basal_ganglia	0.627438	Brain_Caudate_basal_ganglia	0.485336	0.485336	NA
ENSG00000105088.8	OLFM2	0.627443	7	7	0.188395	Brain_Caudate_basal_ganglia	0.919561	Brain_Cortex	1.31534	0.195955	0.674091
ENSG00000174206.12	C12orf66	0.627631	2	2	0.41794	Brain_Putamen_basal_ganglia	0.591176	Pituitary	0.537133	-0.136434	0.952568
ENSG00000138768.14	USO1	0.627643	2	2	0.334992	Brain_Cerebellum	0.847221	Brain_Amygdala	-0.192665	-0.578386	0.545492
ENSG00000213853.9	EMP2	0.62789	7	6	0.137392	Brain_Substantia_nigra	0.967951	Brain_Cerebellum	0.05872	-0.6848	0.598957
ENSG00000277287.1	RP4-794I6.4	0.627945	3	3	0.292413	Brain_Nucleus_accumbens_basal_ganglia	0.572261	Brain_Cerebellum	1.05284	0.793906	0.245415
ENSG00000157168.18	NRG1	0.62795	3	3	0.291253	Brain_Caudate_basal_ganglia	0.459692	Brain_Putamen_basal_ganglia	-0.739354	-0.94241	0.176223
ENSG00000171517.5	LPAR3	0.628001	4	4	0.180458	Brain_Cerebellum	0.993282	Brain_Frontal_Cortex_BA9	1.33935	0.750308	0.595779
ENSG00000158106.13	RHPN1	0.62807	2	2	0.385879	Pituitary	0.725007	Brain_Cerebellar_Hemisphere	0.867116	0.257671	0.861886
ENSG00000234509.1	AP000253.1	0.62818	2	2	0.342158	Brain_Cortex	0.824795	Brain_Frontal_Cortex_BA9	0.221381	-0.364265	0.828228
ENSG00000126803.9	HSPA2	0.628237	1	1	0.628237	Pituitary	0.628237	Pituitary	-0.48421	-0.48421	NA
ENSG00000089351.14	GRAMD1A	0.628407	6	3	0.236043	Brain_Hypothalamus	0.48818	Pituitary	1.18493	0.927279	0.162917
ENSG00000087253.12	LPCAT2	0.628574	4	4	0.485544	Brain_Frontal_Cortex_BA9	0.91967	Brain_Cortex	0.697414	0.143757	0.433124
ENSG00000153094.22	BCL2L11	0.628715	6	6	0.22072	Brain_Anterior_cingulate_cortex_BA24	0.942199	Brain_Cerebellar_Hemisphere	-0.0725057	-0.733078	0.443615
ENSG00000119979.16	FAM45A	0.628747	1	1	0.628747	Brain_Putamen_basal_ganglia	0.628747	Brain_Putamen_basal_ganglia	-0.483492	-0.483492	NA
ENSG00000160746.12	ANO10	0.62879	1	1	0.62879	Brain_Nucleus_accumbens_basal_ganglia	0.62879	Brain_Nucleus_accumbens_basal_ganglia	0.48343	0.48343	NA
ENSG00000032742.17	IFT88	0.629014	9	4	0.115458	Brain_Cerebellar_Hemisphere	0.527868	Brain_Putamen_basal_ganglia	1.57413	1.12271	0.38504
ENSG00000158234.12	FAIM	0.629087	8	7	0.238106	Brain_Hypothalamus	0.959908	Brain_Cortex	0.0502694	-0.640534	0.501797
ENSG00000175727.13	MLXIP	0.629157	2	2	0.425744	Brain_Cerebellum	0.63835	Brain_Cerebellar_Hemisphere	0.796495	0.633251	0.230862
ENSG00000171502.14	COL24A1	0.629173	4	2	0.326146	Brain_Putamen_basal_ganglia	0.394311	Brain_Cortex	0.981906	0.926712	0.0609638
ENSG00000083857.13	FAT1	0.629173	3	3	0.208835	Brain_Hippocampus	0.929321	Pituitary	1.25678	0.573657	0.60873
ENSG00000111752.10	PHC1	0.629505	3	3	0.188557	Brain_Cerebellar_Hemisphere	0.828147	Brain_Amygdala	1.31486	0.879518	0.583062
ENSG00000145014.17	TMEM44	0.629587	2	2	0.347865	Brain_Hippocampus	0.7081	Brain_Cortex	-0.374409	-0.656574	0.399041
ENSG00000187010.19	RHD	0.629619	13	3	0.307082	Brain_Hypothalamus	0.994506	Brain_Hippocampus	0.59767	-0.0366467	0.477342
ENSG00000136371.10	MTHFS	0.62965	9	6	0.0681086	Brain_Hypothalamus	0.788698	Brain_Cerebellum	1.82429	1.37345	0.533797
ENSG00000271382.1	RP11-1060G2.2	0.629909	2	2	0.336378	Brain_Nucleus_accumbens_basal_ganglia	0.968488	Brain_Substantia_nigra	-0.0395051	-0.500425	0.65184
ENSG00000256229.7	ZNF486	0.629978	2	2	0.418869	Pituitary	0.847902	Brain_Hippocampus	-0.191795	-0.50009	0.435995
ENSG00000133872.13	SARAF	0.630004	1	1	0.630004	Brain_Putamen_basal_ganglia	0.630004	Brain_Putamen_basal_ganglia	0.481721	0.481721	NA
ENSG00000150361.11	KLHL1	0.630324	9	9	0.105709	Pituitary	0.954917	Brain_Anterior_cingulate_cortex_BA24	1.36646	0.317595	0.94842
ENSG00000085117.11	CD82	0.630386	7	7	0.0875172	Brain_Nucleus_accumbens_basal_ganglia	0.880421	Brain_Substantia_nigra	1.70864	0.64452	0.884313
ENSG00000144591.18	GMPPA	0.630573	1	1	0.630573	Brain_Cerebellum	0.630573	Brain_Cerebellum	-0.480921	-0.480921	NA
ENSG00000188674.10	C2orf80	0.630914	8	5	0.138672	Brain_Frontal_Cortex_BA9	0.882338	Brain_Caudate_basal_ganglia	1.14001	-0.00171831	0.948843
ENSG00000171051.8	FPR1	0.631031	5	5	0.162323	Brain_Amygdala	0.621558	Brain_Caudate_basal_ganglia	1.3973	0.135993	0.913002
ENSG00000130758.7	MAP3K10	0.631042	3	2	0.339321	Brain_Cerebellar_Hemisphere	0.721383	Pituitary	0.955509	0.720364	0.319491
ENSG00000172671.19	ZFAND4	0.6313	7	6	0.083343	Brain_Putamen_basal_ganglia	0.933554	Pituitary	1.73161	0.502701	0.798399
ENSG00000105619.13	TFPT	0.631619	1	1	0.631619	Brain_Cortex	0.631619	Brain_Cortex	0.47945	0.47945	NA
ENSG00000112599.8	GUCA1B	0.631624	13	2	0.42786	Brain_Hypothalamus	0.953971	Brain_Hippocampus	0.347673	-0.244881	0.396337
ENSG00000107581.12	EIF3A	0.631751	1	1	0.631751	Brain_Amygdala	0.631751	Brain_Amygdala	0.479264	0.479264	NA
ENSG00000175029.16	CTBP2	0.631834	2	2	0.355718	Brain_Cerebellum	0.720151	Brain_Hypothalamus	0.923556	0.640906	0.399727
ENSG00000115317.11	HTRA2	0.632144	1	1	0.632144	Brain_Nucleus_accumbens_basal_ganglia	0.632144	Brain_Nucleus_accumbens_basal_ganglia	-0.478711	-0.478711	NA
ENSG00000141698.16	NT5C3B	0.632255	12	5	0.327263	Brain_Anterior_cingulate_cortex_BA24	0.99131	Brain_Hypothalamus	0.979642	0.242481	0.507344
ENSG00000146267.11	FAXC	0.632264	1	1	0.632264	Brain_Hippocampus	0.632264	Brain_Hippocampus	0.478543	0.478543	NA
ENSG00000167900.11	TK1	0.632277	5	5	0.18974	Brain_Nucleus_accumbens_basal_ganglia	0.973044	Brain_Cerebellum	1.24734	-0.0309004	0.916462
ENSG00000159921.14	GNE	0.632339	2	2	0.435615	Brain_Substantia_nigra	0.59097	Brain_Cerebellum	0.77962	0.121095	0.931295
ENSG00000169045.17	HNRNPH1	0.63264	5	5	0.266715	Brain_Cortex	0.90787	Pituitary	1.11066	0.042383	0.766686
ENSG00000263146.2	LINC01896	0.632756	1	1	0.632756	Brain_Caudate_basal_ganglia	0.632756	Brain_Caudate_basal_ganglia	-0.477851	-0.477851	NA
ENSG00000112276.13	BVES	0.632901	4	4	0.287391	Brain_Hippocampus	0.586808	Brain_Substantia_nigra	1.06386	0.200831	0.951121
ENSG00000128965.11	CHAC1	0.632902	1	1	0.632902	Brain_Hypothalamus	0.632902	Brain_Hypothalamus	0.477646	0.477646	NA
ENSG00000011105.12	TSPAN9	0.633141	5	5	0.143089	Brain_Nucleus_accumbens_basal_ganglia	0.73619	Brain_Putamen_basal_ganglia	-0.336902	-0.808471	0.431941
ENSG00000170222.11	ADPRM	0.633208	8	5	0.220666	Brain_Caudate_basal_ganglia	0.9871	Brain_Anterior_cingulate_cortex_BA24	0.850316	0.0660495	0.692081
ENSG00000188199.10	NUTM2B	0.633241	13	12	0.0258323	Brain_Hippocampus	0.982311	Brain_Substantia_nigra	2.22872	0.0361733	0.931771
ENSG00000250120.6	PCDHA10	0.633373	7	5	0.172233	Brain_Putamen_basal_ganglia	0.960899	Brain_Caudate_basal_ganglia	0.194703	-0.431367	0.493704
ENSG00000139636.15	LMBR1L	0.633621	2	2	0.393831	Brain_Cerebellum	0.540745	Pituitary	-0.611687	-0.732188	0.170415
ENSG00000106070.17	GRB10	0.633661	1	1	0.633661	Brain_Hypothalamus	0.633661	Brain_Hypothalamus	0.476581	0.476581	NA
ENSG00000119685.19	TTLL5	0.633805	5	5	0.0756398	Brain_Cerebellum	0.898393	Brain_Cortex	-0.127691	-0.696108	0.64071
ENSG00000170142.11	UBE2E1	0.634	1	1	0.634	Pituitary	0.634	Pituitary	-0.476105	-0.476105	NA
ENSG00000104938.16	CLEC4M	0.634005	5	2	0.364707	Brain_Cortex	0.830004	Brain_Cerebellum	0.906433	0.431803	0.419464
ENSG00000163689.19	C3orf67	0.634096	1	1	0.634096	Brain_Frontal_Cortex_BA9	0.634096	Brain_Frontal_Cortex_BA9	0.475969	0.475969	NA
ENSG00000253138.5	LINC00967	0.634201	1	1	0.634201	Brain_Putamen_basal_ganglia	0.634201	Brain_Putamen_basal_ganglia	0.475822	0.475822	NA
ENSG00000145491.11	ROPN1L	0.634219	1	1	0.634219	Brain_Substantia_nigra	0.634219	Brain_Substantia_nigra	0.475798	0.475798	NA
ENSG00000107929.14	LARP4B	0.634379	1	1	0.634379	Brain_Cerebellar_Hemisphere	0.634379	Brain_Cerebellar_Hemisphere	0.475573	0.475573	NA
ENSG00000205056.8	RP11-693J15.5	0.634595	2	2	0.454804	Brain_Cerebellar_Hemisphere	0.972048	Brain_Cerebellum	-0.03504	-0.391235	0.503736
ENSG00000112787.12	FBRSL1	0.634757	1	1	0.634757	Brain_Cerebellum	0.634757	Brain_Cerebellum	-0.475042	-0.475042	NA
ENSG00000163935.13	SFMBT1	0.634816	3	3	0.263666	Brain_Cerebellum	0.784279	Brain_Substantia_nigra	0.273747	-0.503299	0.709861
ENSG00000177853.14	ZNF518A	0.634878	1	1	0.634878	Brain_Cerebellum	0.634878	Brain_Cerebellum	0.474872	0.474872	NA
ENSG00000134824.13	FADS2	0.635033	1	1	0.635033	Pituitary	0.635033	Pituitary	-0.474655	-0.474655	NA
ENSG00000122692.8	SMU1	0.635061	2	2	0.398869	Brain_Hippocampus	0.627508	Brain_Nucleus_accumbens_basal_ganglia	0.843643	0.66444	0.253431
ENSG00000272692.1	RP11-399K21.14	0.63517	4	4	0.277523	Brain_Frontal_Cortex_BA9	0.719497	Brain_Cerebellar_Hemisphere	1.0859	0.858608	0.335879
ENSG00000146833.15	TRIM4	0.63518	12	1	0.41044	Brain_Putamen_basal_ganglia	0.813834	Brain_Hippocampus	-0.235483	-0.470457	0.147295
ENSG00000047056.14	WDR37	0.635197	2	2	0.389361	Brain_Cerebellum	0.522623	Brain_Cerebellar_Hemisphere	-0.639307	-0.750042	0.156603
ENSG00000006740.16	ARHGAP44	0.63529	6	6	0.140385	Brain_Anterior_cingulate_cortex_BA24	0.97028	Brain_Cortex	1.47436	0.299942	0.911916
ENSG00000110911.14	SLC11A2	0.635308	4	4	0.205874	Brain_Anterior_cingulate_cortex_BA24	0.910066	Brain_Caudate_basal_ganglia	1.26499	0.461163	0.838035
ENSG00000144868.13	TMEM108	0.635368	1	1	0.635368	Pituitary	0.635368	Pituitary	0.474185	0.474185	NA
ENSG00000105669.13	COPE	0.635432	12	5	0.128345	Brain_Caudate_basal_ganglia	0.993236	Brain_Nucleus_accumbens_basal_ganglia	1.52066	0.43456	0.466707
ENSG00000135250.16	SRPK2	0.635488	1	1	0.635488	Pituitary	0.635488	Pituitary	-0.474016	-0.474016	NA
ENSG00000149503.12	INCENP	0.635495	2	2	0.341123	Pituitary	0.758149	Brain_Putamen_basal_ganglia	-0.307913	-0.62993	0.455402
ENSG00000141965.4	FEM1A	0.635549	5	5	0.139286	Brain_Anterior_cingulate_cortex_BA24	0.925354	Brain_Hypothalamus	0.319765	-0.501446	0.702558
ENSG00000100033.16	PRODH	0.635759	7	7	0.111085	Brain_Amygdala	0.885286	Brain_Frontal_Cortex_BA9	1.59333	0.162301	0.695597
ENSG00000214513.3	NOTO	0.635787	2	2	0.341625	Brain_Cerebellar_Hemisphere	0.398925	Brain_Cerebellum	-0.843543	-0.897251	0.0759553
ENSG00000010539.11	ZNF200	0.635845	5	4	0.172241	Brain_Anterior_cingulate_cortex_BA24	0.945884	Brain_Cortex	1.36504	0.267742	0.656821
ENSG00000218336.8	TENM3	0.635933	3	3	0.317598	Brain_Anterior_cingulate_cortex_BA24	0.802639	Brain_Nucleus_accumbens_basal_ganglia	0.999406	0.50073	0.661691
ENSG00000092850.11	TEKT2	0.635934	1	1	0.635934	Brain_Anterior_cingulate_cortex_BA24	0.635934	Brain_Anterior_cingulate_cortex_BA24	-0.473392	-0.473392	NA
ENSG00000205810.8	KLRC3	0.635958	9	6	0.377218	Brain_Hypothalamus	0.978125	Brain_Putamen_basal_ganglia	0.883034	-0.109494	0.613391
ENSG00000120647.9	CCDC77	0.636048	13	12	0.0296002	Pituitary	0.92236	Brain_Cerebellar_Hemisphere	0.574173	-0.222056	0.822946
ENSG00000139629.15	GALNT6	0.636061	10	10	0.152562	Brain_Caudate_basal_ganglia	0.930501	Brain_Nucleus_accumbens_basal_ganglia	1.43054	0.390242	0.80054
ENSG00000116745.6	RPE65	0.636086	1	1	0.636086	Brain_Cortex	0.636086	Brain_Cortex	-0.473178	-0.473178	NA
ENSG00000118420.16	UBE3D	0.636139	3	2	0.553818	Brain_Cortex	0.961474	Brain_Putamen_basal_ganglia	0.592049	0.130146	0.426906
ENSG00000105341.18	ATP5SL	0.636186	11	4	0.235744	Brain_Cerebellar_Hemisphere	0.969195	Brain_Cerebellum	0.981529	0.118342	0.63851
ENSG00000188549.12	C15orf52	0.636271	3	3	0.471551	Brain_Cerebellum	0.8838	Pituitary	0.719958	0.13204	0.595101
ENSG00000168917.8	SLC35G2	0.636538	4	3	0.248303	Brain_Cerebellum	0.544836	Brain_Substantia_nigra	1.15448	0.587091	0.820063
ENSG00000260101.1	RP11-568N6.1	0.636701	1	1	0.636701	Brain_Hypothalamus	0.636701	Brain_Hypothalamus	-0.472317	-0.472317	NA
ENSG00000103375.10	AQP8	0.636709	1	1	0.636709	Brain_Cerebellum	0.636709	Brain_Cerebellum	0.472306	0.472306	NA
ENSG00000185739.13	SRL	0.636764	1	1	0.636764	Brain_Amygdala	0.636764	Brain_Amygdala	-0.472228	-0.472228	NA
ENSG00000259863.1	SH3RF3-AS1	0.636775	2	2	0.441606	Brain_Nucleus_accumbens_basal_ganglia	0.586274	Brain_Putamen_basal_ganglia	0.544243	-0.11262	0.928945
ENSG00000176845.12	METRNL	0.636839	4	4	0.341975	Brain_Cortex	0.584696	Pituitary	0.78114	-0.35443	0.775089
ENSG00000213139.7	CRYGS	0.636943	3	3	0.224732	Brain_Nucleus_accumbens_basal_ganglia	0.649987	Brain_Cerebellar_Hemisphere	1.21404	0.725285	0.424145
ENSG00000255009.4	UBTFL1	0.637116	1	1	0.637116	Pituitary	0.637116	Pituitary	0.471735	0.471735	NA
ENSG00000215440.11	NPEPL1	0.637255	11	3	0.177509	Brain_Putamen_basal_ganglia	0.619018	Pituitary	0.497242	-0.772624	0.49224
ENSG00000172803.17	SNX32	0.637427	13	1	0.174156	Brain_Nucleus_accumbens_basal_ganglia	0.968414	Brain_Substantia_nigra	-0.0395972	-0.467308	0.353173
ENSG00000197472.14	ZNF695	0.637452	2	2	0.349611	Brain_Anterior_cingulate_cortex_BA24	0.827643	Brain_Cerebellum	0.935344	0.576535	0.507432
ENSG00000187815.9	ZFP69	0.637467	12	3	0.22578	Brain_Hippocampus	0.975205	Brain_Putamen_basal_ganglia	1.2113	0.201809	0.581998
ENSG00000196576.14	PLXNB2	0.637539	1	1	0.637539	Brain_Cerebellum	0.637539	Brain_Cerebellum	0.471142	0.471142	NA
ENSG00000273355.1	RP11-672L10.6	0.637589	1	1	0.637589	Pituitary	0.637589	Pituitary	0.471073	0.471073	NA
ENSG00000168936.10	TMEM129	0.637597	12	4	0.327324	Brain_Hippocampus	0.854608	Pituitary	0.733007	-0.208979	0.489746
ENSG00000272755.1	RP11-326G21.1	0.637663	8	7	0.200304	Brain_Anterior_cingulate_cortex_BA24	0.997519	Brain_Frontal_Cortex_BA9	0.561439	-0.381588	0.627475
ENSG00000104375.15	STK3	0.637693	2	2	0.344677	Brain_Caudate_basal_ganglia	0.968986	Pituitary	0.944964	0.453042	0.695683
ENSG00000140463.13	BBS4	0.637796	6	6	0.162767	Brain_Anterior_cingulate_cortex_BA24	0.773599	Brain_Cerebellum	1.39582	0.462226	1.0138
ENSG00000128789.20	PSMG2	0.637842	3	3	0.332899	Brain_Hippocampus	0.729458	Brain_Cerebellum	0.968292	0.368035	0.664397
ENSG00000083642.18	PDS5B	0.638147	2	2	0.42314	Brain_Cortex	0.608013	Brain_Cerebellum	0.800986	0.144037	0.929066
ENSG00000237667.5	LINC01115	0.638214	12	10	0.109136	Brain_Hippocampus	0.985213	Brain_Hypothalamus	1.60209	0.00765303	0.787932
ENSG00000054116.11	TRAPPC3	0.638387	2	2	0.602748	Brain_Nucleus_accumbens_basal_ganglia	0.687443	Brain_Putamen_basal_ganglia	0.520452	0.0590625	0.652504
ENSG00000127249.14	ATP13A4	0.638409	6	6	0.160812	Brain_Caudate_basal_ganglia	0.865902	Brain_Putamen_basal_ganglia	1.11849	0.0200623	0.845622
ENSG00000178394.4	HTR1A	0.638413	1	1	0.638413	Brain_Cortex	0.638413	Brain_Cortex	-0.469918	-0.469918	NA
ENSG00000170340.10	B3GNT2	0.638534	2	2	0.472223	Brain_Amygdala	0.518322	Brain_Caudate_basal_ganglia	0.645934	-0.0364659	0.96506
ENSG00000197808.11	ZNF461	0.638588	3	2	0.29803	Brain_Cortex	0.75891	Brain_Nucleus_accumbens_basal_ganglia	-0.306912	-0.610919	0.382697
ENSG00000140675.12	SLC5A2	0.638588	3	3	0.259316	Brain_Cerebellum	0.999998	Brain_Cortex	-2.61142e-06	-0.465699	0.589146
ENSG00000204815.9	TTC25	0.638589	2	2	0.395734	Brain_Substantia_nigra	0.726727	Brain_Hippocampus	0.349482	-0.249892	0.847643
ENSG00000246922.8	UBAP1L	0.638694	2	2	0.417393	Pituitary	0.596313	Brain_Nucleus_accumbens_basal_ganglia	0.810953	0.140622	0.947992
ENSG00000139574.8	NPFF	0.638778	1	1	0.638778	Brain_Amygdala	0.638778	Brain_Amygdala	-0.469408	-0.469408	NA
ENSG00000126249.7	PDCD2L	0.639021	1	1	0.639021	Brain_Cerebellum	0.639021	Brain_Cerebellum	0.469068	0.469068	NA
ENSG00000225973.3	PIGBOS1	0.639096	10	2	0.457779	Brain_Substantia_nigra	0.995402	Brain_Anterior_cingulate_cortex_BA24	0.421014	-0.187102	0.330147
ENSG00000204930.9	FAM221B	0.639281	2	2	0.34926	Brain_Cerebellar_Hemisphere	0.922369	Pituitary	0.936027	0.516738	0.592963
ENSG00000198040.10	ZNF84	0.639359	3	3	0.331224	Brain_Cerebellar_Hemisphere	0.723026	Pituitary	0.97165	0.298495	0.702787
ENSG00000260088.1	RP11-92G12.3	0.639507	13	1	0.53681	Brain_Hypothalamus	0.836726	Pituitary	0.617644	0.463024	0.117539
ENSG00000058673.16	ZC3H11A	0.639646	1	1	0.639646	Brain_Cortex	0.639646	Brain_Cortex	-0.468194	-0.468194	NA
ENSG00000181220.15	ZNF746	0.639651	3	3	0.285117	Brain_Caudate_basal_ganglia	0.806891	Brain_Cerebellum	0.334889	-0.163189	0.785667
ENSG00000113108.19	APBB3	0.639715	1	1	0.639715	Brain_Nucleus_accumbens_basal_ganglia	0.639715	Brain_Nucleus_accumbens_basal_ganglia	-0.468098	-0.468098	NA
ENSG00000229537.5	LINC01739	0.639775	1	1	0.639775	Brain_Amygdala	0.639775	Brain_Amygdala	-0.468014	-0.468014	NA
ENSG00000168487.17	BMP1	0.639788	3	2	0.305361	Brain_Frontal_Cortex_BA9	0.47941	Brain_Cerebellum	-0.707252	-0.831069	0.170086
ENSG00000170248.13	PDCD6IP	0.639804	7	4	0.320087	Brain_Caudate_basal_ganglia	0.998171	Brain_Nucleus_accumbens_basal_ganglia	0.484184	0.00663993	0.532213
ENSG00000177599.12	ZNF491	0.639874	3	3	0.330248	Brain_Anterior_cingulate_cortex_BA24	0.494598	Brain_Cerebellum	-0.683014	-0.852251	0.151099
ENSG00000153820.12	SPHKAP	0.639947	2	2	0.345981	Brain_Cerebellar_Hemisphere	0.661896	Brain_Cerebellum	-0.437297	-0.689856	0.357172
ENSG00000162461.7	SLC25A34	0.639964	13	2	0.534162	Brain_Cerebellum	0.983398	Brain_Hippocampus	0.621665	0.265708	0.297463
ENSG00000177098.8	SCN4B	0.639989	5	5	0.122377	Brain_Hypothalamus	0.898805	Brain_Frontal_Cortex_BA9	1.54487	0.444881	0.687334
ENSG00000142046.14	TMEM91	0.640452	3	3	0.288451	Brain_Cerebellum	0.575475	Brain_Putamen_basal_ganglia	-0.560006	-0.776105	0.257847
ENSG00000261706.1	LINC00165	0.640675	3	3	0.203539	Brain_Caudate_basal_ganglia	0.891277	Brain_Hippocampus	1.27153	0.561407	0.618918
ENSG00000010282.14	HHATL	0.640746	12	8	0.11328	Brain_Putamen_basal_ganglia	0.989828	Brain_Substantia_nigra	1.58362	0.718605	0.521755
ENSG00000182809.10	CRIP2	0.640794	3	3	0.312707	Brain_Caudate_basal_ganglia	0.853916	Brain_Cortex	0.794344	-0.133113	0.903032
ENSG00000176340.3	COX8A	0.640966	3	3	0.244029	Brain_Cerebellar_Hemisphere	0.734638	Brain_Frontal_Cortex_BA9	1.16498	0.110076	0.916928
ENSG00000170788.13	DYDC1	0.641116	1	1	0.641116	Brain_Nucleus_accumbens_basal_ganglia	0.641116	Brain_Nucleus_accumbens_basal_ganglia	0.466139	0.466139	NA
ENSG00000108654.13	DDX5	0.641168	4	1	0.556141	Brain_Hippocampus	0.80806	Brain_Cerebellar_Hemisphere	-0.24293	-0.464211	0.151799
ENSG00000241043.1	GVQW1	0.641422	13	6	0.0899891	Brain_Nucleus_accumbens_basal_ganglia	0.500255	Brain_Anterior_cingulate_cortex_BA24	1.69546	1.28446	0.30537
ENSG00000179240.9	RP11-111M22.2	0.641765	1	1	0.641765	Brain_Cortex	0.641765	Brain_Cortex	0.465233	0.465233	NA
ENSG00000160471.12	COX6B2	0.641829	3	3	0.250208	Brain_Cerebellar_Hemisphere	0.852832	Brain_Amygdala	-0.185506	-0.773748	0.515986
ENSG00000147573.16	TRIM55	0.641844	4	4	0.209441	Brain_Cerebellar_Hemisphere	0.741775	Brain_Frontal_Cortex_BA9	0.944613	-0.172018	0.992935
ENSG00000112294.12	ALDH5A1	0.641901	6	6	0.15152	Brain_Cerebellum	0.5827	Brain_Caudate_basal_ganglia	1.43418	1.09058	0.351171
ENSG00000171067.10	C11orf24	0.642	7	5	0.198788	Brain_Hypothalamus	0.906268	Brain_Caudate_basal_ganglia	1.28501	0.699027	0.438897
ENSG00000182950.2	ODF3L1	0.642014	1	1	0.642014	Brain_Cerebellar_Hemisphere	0.642014	Brain_Cerebellar_Hemisphere	0.464884	0.464884	NA
ENSG00000158747.13	NBL1	0.642036	8	7	0.0979491	Brain_Cerebellar_Hemisphere	0.986629	Brain_Frontal_Cortex_BA9	1.65488	0.372825	0.659465
ENSG00000170275.14	CRTAP	0.642078	9	8	0.0642284	Brain_Hippocampus	0.878624	Brain_Putamen_basal_ganglia	1.85059	1.19455	0.520237
ENSG00000244623.1	OR2AE1	0.642162	1	1	0.642162	Pituitary	0.642162	Pituitary	0.464677	0.464677	NA
ENSG00000204572.9	KRTAP5-10	0.642176	5	3	0.247952	Brain_Frontal_Cortex_BA9	0.880753	Brain_Hippocampus	1.15534	0.587443	0.362661
ENSG00000104907.12	TRMT1	0.642282	1	1	0.642282	Brain_Substantia_nigra	0.642282	Brain_Substantia_nigra	-0.46451	-0.46451	NA
ENSG00000272732.1	RP5-1159O4.2	0.642285	6	5	0.0631259	Brain_Hippocampus	0.43681	Brain_Amygdala	1.8583	1.25756	0.421549
ENSG00000272108.1	AC005754.8	0.642373	1	1	0.642373	Pituitary	0.642373	Pituitary	0.464383	0.464383	NA
ENSG00000082196.20	C1QTNF3	0.642383	4	4	0.189593	Pituitary	0.934625	Brain_Frontal_Cortex_BA9	1.31178	0.477265	0.703114
ENSG00000138095.18	LRPPRC	0.642786	13	2	0.305497	Brain_Substantia_nigra	0.9782	Brain_Hypothalamus	1.02472	0.327517	0.300229
ENSG00000154781.15	CCDC174	0.642881	13	1	0.391849	Pituitary	0.985853	Brain_Hypothalamus	0.856269	0.454755	0.353473
ENSG00000196923.13	PDLIM7	0.643006	1	1	0.643006	Pituitary	0.643006	Pituitary	0.463501	0.463501	NA
ENSG00000168653.10	NDUFS5	0.643323	9	9	0.0319054	Brain_Putamen_basal_ganglia	0.973279	Brain_Cortex	2.14559	0.345169	0.789345
ENSG00000135636.13	DYSF	0.643387	1	1	0.643387	Pituitary	0.643387	Pituitary	-0.462968	-0.462968	NA
ENSG00000277586.2	NEFL	0.643407	3	2	0.345676	Brain_Cerebellar_Hemisphere	0.820354	Pituitary	0.943011	0.695284	0.405697
ENSG00000101076.16	HNF4A	0.643512	3	3	0.350824	Brain_Anterior_cingulate_cortex_BA24	0.611512	Brain_Frontal_Cortex_BA9	0.721817	0.0989138	0.900033
ENSG00000123095.5	BHLHE41	0.64355	1	1	0.64355	Brain_Nucleus_accumbens_basal_ganglia	0.64355	Brain_Nucleus_accumbens_basal_ganglia	-0.462741	-0.462741	NA
ENSG00000065427.14	KARS	0.643577	1	1	0.643577	Brain_Cerebellar_Hemisphere	0.643577	Brain_Cerebellar_Hemisphere	-0.462703	-0.462703	NA
ENSG00000141258.12	SGSM2	0.643598	3	2	0.259185	Brain_Cerebellum	0.826492	Brain_Cerebellar_Hemisphere	-0.219203	-0.684844	0.454963
ENSG00000106333.12	PCOLCE	0.643663	1	1	0.643663	Brain_Frontal_Cortex_BA9	0.643663	Brain_Frontal_Cortex_BA9	0.462584	0.462584	NA
ENSG00000172345.13	STARD5	0.6437	2	2	0.347985	Brain_Cerebellum	0.959743	Brain_Cortex	0.938505	0.444014	0.699316
ENSG00000102780.16	DGKH	0.643712	1	1	0.643712	Brain_Cerebellar_Hemisphere	0.643712	Brain_Cerebellar_Hemisphere	-0.462515	-0.462515	NA
ENSG00000154118.12	JPH3	0.643749	1	1	0.643749	Pituitary	0.643749	Pituitary	0.462464	0.462464	NA
ENSG00000186567.12	CEACAM19	0.643803	11	11	0.177111	Brain_Hippocampus	0.990956	Brain_Caudate_basal_ganglia	1.22826	-0.130168	0.910061
ENSG00000230310.1	CTD-2192J16.11	0.643813	5	5	0.158689	Brain_Hippocampus	0.707991	Brain_Hypothalamus	1.4095	0.678012	0.692723
ENSG00000102786.14	INTS6	0.643877	2	2	0.352083	Brain_Caudate_basal_ganglia	0.868285	Brain_Cerebellar_Hemisphere	0.930557	0.548197	0.540739
ENSG00000169032.9	MAP2K1	0.643933	1	1	0.643933	Brain_Hypothalamus	0.643933	Brain_Hypothalamus	-0.462207	-0.462207	NA
ENSG00000104980.7	TIMM44	0.643941	10	1	0.401729	Brain_Nucleus_accumbens_basal_ganglia	0.827271	Brain_Cortex	-0.218203	-0.44984	0.181061
ENSG00000166206.14	GABRB3	0.64402	1	1	0.64402	Brain_Cerebellum	0.64402	Brain_Cerebellum	-0.462086	-0.462086	NA
ENSG00000124067.16	SLC12A4	0.644069	1	1	0.644069	Brain_Amygdala	0.644069	Brain_Amygdala	-0.462017	-0.462017	NA
ENSG00000246375.2	RP11-10L7.1	0.644085	13	13	0.0471938	Brain_Amygdala	0.958313	Brain_Caudate_basal_ganglia	0.797598	-0.344533	0.756312
ENSG00000139133.6	ALG10	0.64413	2	2	0.501382	Brain_Hypothalamus	0.791243	Brain_Putamen_basal_ganglia	0.264696	-0.20381	0.662568
ENSG00000168350.7	DEGS2	0.644255	5	5	0.110388	Brain_Putamen_basal_ganglia	0.955443	Brain_Hippocampus	0.175361	-0.637862	0.713142
ENSG00000273297.1	RP11-38M8.1	0.64439	1	1	0.64439	Brain_Frontal_Cortex_BA9	0.64439	Brain_Frontal_Cortex_BA9	0.46157	0.46157	NA
ENSG00000128731.15	HERC2	0.644462	1	1	0.644462	Brain_Cortex	0.644462	Brain_Cortex	-0.46147	-0.46147	NA
ENSG00000065809.13	FAM107B	0.644549	4	4	0.342164	Brain_Nucleus_accumbens_basal_ganglia	0.850858	Brain_Putamen_basal_ganglia	0.831577	0.128859	0.766254
ENSG00000186115.12	CYP4F2	0.644569	4	4	0.259749	Brain_Cerebellar_Hemisphere	0.90769	Brain_Frontal_Cortex_BA9	1.12698	0.522638	0.553248
ENSG00000164318.17	EGFLAM	0.644751	1	1	0.644751	Brain_Cerebellar_Hemisphere	0.644751	Brain_Cerebellar_Hemisphere	-0.461066	-0.461066	NA
ENSG00000168754.14	FAM178B	0.645061	6	4	0.138395	Brain_Cortex	0.477961	Brain_Frontal_Cortex_BA9	1.4818	1.0142	0.323842
ENSG00000137364.4	TPMT	0.645174	10	7	0.129666	Brain_Putamen_basal_ganglia	0.937029	Pituitary	0.373654	-0.682432	0.63748
ENSG00000095319.14	NUP188	0.645258	3	2	0.524619	Brain_Substantia_nigra	0.898812	Brain_Anterior_cingulate_cortex_BA24	-0.127162	-0.377826	0.254628
ENSG00000003436.15	TFPI	0.645322	2	2	0.350092	Brain_Anterior_cingulate_cortex_BA24	0.919464	Pituitary	0.93441	0.51776	0.589233
ENSG00000165821.11	SALL2	0.645488	1	1	0.645488	Brain_Cerebellum	0.645488	Brain_Cerebellum	0.46004	0.46004	NA
ENSG00000148572.15	NRBF2	0.645608	1	1	0.645608	Brain_Substantia_nigra	0.645608	Brain_Substantia_nigra	0.459872	0.459872	NA
ENSG00000180287.16	PLD5	0.645904	4	4	0.180183	Brain_Cerebellum	0.776595	Brain_Nucleus_accumbens_basal_ganglia	1.34019	0.777046	0.747525
ENSG00000206127.10	GOLGA8O	0.645933	5	5	0.117848	Brain_Nucleus_accumbens_basal_ganglia	0.850313	Brain_Caudate_basal_ganglia	-0.188719	-0.739087	0.596681
ENSG00000065833.8	ME1	0.645951	4	3	0.249476	Brain_Cerebellum	0.911196	Brain_Substantia_nigra	-0.11153	-0.730232	0.441616
ENSG00000145949.9	MYLK4	0.646007	11	7	0.176638	Brain_Nucleus_accumbens_basal_ganglia	0.7441	Brain_Cerebellum	1.35118	0.823625	0.46634
ENSG00000205155.7	PSENEN	0.646059	1	1	0.646059	Brain_Frontal_Cortex_BA9	0.646059	Brain_Frontal_Cortex_BA9	0.459245	0.459245	NA
ENSG00000170091.10	HMP19	0.646261	3	3	0.276239	Brain_Hippocampus	0.627473	Brain_Cerebellar_Hemisphere	1.08881	0.36122	0.796897
ENSG00000151726.13	ACSL1	0.646294	2	2	0.399772	Brain_Anterior_cingulate_cortex_BA24	0.713031	Brain_Hippocampus	0.842029	0.23712	0.85547
ENSG00000128266.8	GNAZ	0.646361	10	8	0.281931	Brain_Frontal_Cortex_BA9	0.964418	Brain_Putamen_basal_ganglia	1.07599	0.283622	0.487151
ENSG00000139187.9	KLRG1	0.646374	12	1	0.272782	Brain_Caudate_basal_ganglia	0.923887	Brain_Cortex	0.095538	-0.451234	0.274922
ENSG00000130377.13	ACSBG2	0.646615	1	1	0.646615	Brain_Nucleus_accumbens_basal_ganglia	0.646615	Brain_Nucleus_accumbens_basal_ganglia	0.458469	0.458469	NA
ENSG00000138744.14	NAAA	0.646625	13	3	0.112251	Pituitary	0.852073	Brain_Cerebellum	1.58816	0.87286	0.398003
ENSG00000130177.14	CDC16	0.646818	5	4	0.44128	Brain_Putamen_basal_ganglia	0.932406	Pituitary	0.770034	-0.183022	0.574041
ENSG00000021300.13	PLEKHB1	0.647027	6	6	0.333501	Brain_Putamen_basal_ganglia	0.955498	Pituitary	0.967085	0.141546	0.610569
ENSG00000100053.9	CRYBB3	0.647191	3	3	0.303865	Brain_Frontal_Cortex_BA9	0.664696	Brain_Cortex	1.02818	0.305025	0.795176
ENSG00000166200.14	COPS2	0.647192	1	1	0.647192	Brain_Frontal_Cortex_BA9	0.647192	Brain_Frontal_Cortex_BA9	0.457667	0.457667	NA
ENSG00000122912.14	SLC25A16	0.647279	12	3	0.200386	Brain_Frontal_Cortex_BA9	0.930643	Brain_Amygdala	1.28045	0.882789	0.296765
ENSG00000185760.15	KCNQ5	0.647316	2	2	0.355461	Brain_Anterior_cingulate_cortex_BA24	0.955824	Brain_Cerebellar_Hemisphere	-0.0553941	-0.489722	0.614232
ENSG00000234602.7	MCIDAS	0.647423	2	2	0.351381	Brain_Nucleus_accumbens_basal_ganglia	0.951562	Brain_Putamen_basal_ganglia	0.0607449	-0.435584	0.701915
ENSG00000136522.13	MRPL47	0.647482	1	1	0.647482	Pituitary	0.647482	Pituitary	0.457263	0.457263	NA
ENSG00000179292.4	TMEM151A	0.647525	1	1	0.647525	Pituitary	0.647525	Pituitary	-0.457203	-0.457203	NA
ENSG00000115998.7	C2orf42	0.647652	7	3	0.385587	Brain_Caudate_basal_ganglia	0.957226	Brain_Hippocampus	0.867648	0.557053	0.355245
ENSG00000135912.10	TTLL4	0.647744	2	2	0.408341	Brain_Substantia_nigra	0.585799	Brain_Caudate_basal_ganglia	0.826816	0.685875	0.199321
ENSG00000139547.7	RDH16	0.647829	2	2	0.377001	Brain_Cerebellar_Hemisphere	0.551074	Brain_Cerebellum	0.883435	0.739793	0.20314
ENSG00000134443.9	GRP	0.647975	1	1	0.647975	Brain_Caudate_basal_ganglia	0.647975	Brain_Caudate_basal_ganglia	-0.456577	-0.456577	NA
ENSG00000197893.13	NRAP	0.648462	3	3	0.296812	Brain_Nucleus_accumbens_basal_ganglia	0.756713	Brain_Caudate_basal_ganglia	1.04329	0.0853373	0.833841
ENSG00000197044.10	ZNF441	0.648488	1	1	0.648488	Pituitary	0.648488	Pituitary	-0.455863	-0.455863	NA
ENSG00000182318.5	ZSCAN22	0.648592	2	2	0.708758	Brain_Anterior_cingulate_cortex_BA24	0.712926	Brain_Cerebellar_Hemisphere	0.373524	0.0027971	0.524287
ENSG00000270210.1	RP11-373D23.3	0.64864	1	1	0.64864	Brain_Cortex	0.64864	Brain_Cortex	-0.455652	-0.455652	NA
ENSG00000071994.10	PDCD2	0.64865	7	4	0.22563	Brain_Hypothalamus	0.963614	Brain_Caudate_basal_ganglia	1.21169	0.594447	0.36867
ENSG00000227157.1	AC068535.2	0.648651	2	2	0.4154	Brain_Amygdala	0.533566	Brain_Substantia_nigra	0.814428	0.7185	0.135663
ENSG00000004455.16	AK2	0.648658	1	1	0.648658	Brain_Nucleus_accumbens_basal_ganglia	0.648658	Brain_Nucleus_accumbens_basal_ganglia	0.455628	0.455628	NA
ENSG00000189042.13	ZNF567	0.648664	4	3	0.39283	Brain_Hypothalamus	0.884586	Brain_Cerebellum	0.791901	0.180733	0.74336
ENSG00000277423.1	RP11-173P15.9	0.648686	1	1	0.648686	Brain_Caudate_basal_ganglia	0.648686	Brain_Caudate_basal_ganglia	0.455589	0.455589	NA
ENSG00000121644.18	DESI2	0.648733	1	1	0.648733	Brain_Hypothalamus	0.648733	Brain_Hypothalamus	0.455523	0.455523	NA
ENSG00000242498.7	ARPIN	0.648759	3	3	0.215701	Brain_Caudate_basal_ganglia	0.910585	Brain_Frontal_Cortex_BA9	1.23804	0.385639	0.753862
ENSG00000160539.4	PLPP7	0.6488	2	2	0.359563	Pituitary	0.861227	Brain_Putamen_basal_ganglia	-0.174812	-0.545505	0.524239
ENSG00000074410.13	CA12	0.648895	10	9	0.0630396	Pituitary	0.853054	Brain_Amygdala	0.996099	-0.394839	0.819954
ENSG00000168843.13	FSTL5	0.649385	4	4	0.162822	Brain_Hippocampus	0.813183	Brain_Anterior_cingulate_cortex_BA24	0.549142	-0.391365	0.801144
ENSG00000180855.15	ZNF443	0.649661	11	3	0.298934	Brain_Substantia_nigra	0.654782	Brain_Anterior_cingulate_cortex_BA24	1.03872	0.74235	0.216691
ENSG00000177054.13	ZDHHC13	0.649765	2	2	0.353172	Brain_Frontal_Cortex_BA9	0.977292	Brain_Putamen_basal_ganglia	0.0284637	-0.449996	0.676644
ENSG00000179630.10	LACC1	0.649856	13	7	0.0378962	Brain_Frontal_Cortex_BA9	0.798217	Brain_Hippocampus	2.07598	0.857247	0.533396
ENSG00000130957.4	FBP2	0.649895	1	1	0.649895	Pituitary	0.649895	Pituitary	-0.453909	-0.453909	NA
ENSG00000119431.9	HDHD3	0.649983	6	5	0.314651	Brain_Cerebellar_Hemisphere	0.98355	Pituitary	1.00551	0.566216	0.362961
ENSG00000180479.13	ZNF571	0.650077	4	4	0.189152	Brain_Cerebellum	0.734273	Brain_Frontal_Cortex_BA9	0.55755	-0.370917	0.955631
ENSG00000079332.14	SAR1A	0.650167	12	9	0.0193425	Brain_Cerebellum	0.808439	Brain_Anterior_cingulate_cortex_BA24	-0.242441	-0.974682	0.52396
ENSG00000176595.3	KBTBD11	0.650256	3	3	0.477998	Brain_Cerebellum	0.898333	Brain_Nucleus_accumbens_basal_ganglia	0.127767	-0.269237	0.420321
ENSG00000176194.17	CIDEA	0.650424	4	4	0.179581	Brain_Anterior_cingulate_cortex_BA24	0.847505	Brain_Caudate_basal_ganglia	1.34205	0.745993	0.483969
ENSG00000119703.13	ZC2HC1C	0.650518	7	6	0.0701734	Brain_Amygdala	0.630046	Pituitary	1.81079	1.08896	0.530667
ENSG00000267522.1	LINC01864	0.650593	1	1	0.650593	Brain_Nucleus_accumbens_basal_ganglia	0.650593	Brain_Nucleus_accumbens_basal_ganglia	0.452938	0.452938	NA
ENSG00000105258.8	POLR2I	0.650671	10	8	0.0856803	Brain_Putamen_basal_ganglia	0.94166	Pituitary	0.363013	-0.595325	0.662667
ENSG00000272369.1	RP11-446N19.1	0.650755	1	1	0.650755	Brain_Amygdala	0.650755	Brain_Amygdala	0.452714	0.452714	NA
ENSG00000155052.14	CNTNAP5	0.65101	1	1	0.65101	Brain_Anterior_cingulate_cortex_BA24	0.65101	Brain_Anterior_cingulate_cortex_BA24	0.45236	0.45236	NA
ENSG00000166710.17	B2M	0.651035	1	1	0.651035	Brain_Cerebellar_Hemisphere	0.651035	Brain_Cerebellar_Hemisphere	-0.452325	-0.452325	NA
ENSG00000198633.10	ZNF534	0.651072	13	8	0.134461	Brain_Amygdala	0.997554	Brain_Nucleus_accumbens_basal_ganglia	1.49674	0.0678573	0.645846
ENSG00000165102.14	HGSNAT	0.651319	1	1	0.651319	Brain_Caudate_basal_ganglia	0.651319	Brain_Caudate_basal_ganglia	0.451931	0.451931	NA
ENSG00000143119.12	CD53	0.65133	4	4	0.37068	Brain_Cortex	0.662275	Brain_Frontal_Cortex_BA9	0.895201	0.381126	0.678752
ENSG00000133106.14	EPSTI1	0.651401	3	3	0.3404	Pituitary	0.647753	Brain_Amygdala	0.765802	-0.21482	0.884783
ENSG00000086991.12	NOX4	0.651465	2	2	0.368817	Brain_Hippocampus	0.754672	Brain_Putamen_basal_ganglia	-0.312485	-0.605588	0.414511
ENSG00000174332.5	GLIS1	0.651567	3	2	0.344887	Brain_Cerebellar_Hemisphere	0.451286	Brain_Cerebellum	-0.753273	-0.859045	0.0972364
ENSG00000157601.13	MX1	0.651623	4	4	0.26398	Brain_Caudate_basal_ganglia	0.665043	Brain_Nucleus_accumbens_basal_ganglia	1.11703	0.258953	0.964512
ENSG00000197323.11	TRIM33	0.651637	2	2	0.356287	Brain_Nucleus_accumbens_basal_ganglia	0.974725	Pituitary	0.922464	0.477073	0.629878
ENSG00000100739.10	BDKRB1	0.651661	5	5	0.242138	Brain_Hippocampus	0.905724	Brain_Cerebellar_Hemisphere	1.16966	0.593924	0.400844
ENSG00000135930.13	EIF4E2	0.65193	2	2	0.423248	Brain_Caudate_basal_ganglia	0.684717	Brain_Cortex	0.8008	0.603417	0.279141
ENSG00000168724.14	DNAJC21	0.651952	1	1	0.651952	Brain_Frontal_Cortex_BA9	0.651952	Brain_Frontal_Cortex_BA9	-0.451052	-0.451052	NA
ENSG00000169676.5	DRD5	0.651958	3	3	0.239159	Brain_Hippocampus	0.941236	Brain_Frontal_Cortex_BA9	1.17709	0.598238	0.553691
ENSG00000182154.7	MRPL41	0.651982	3	3	0.278065	Brain_Cerebellar_Hemisphere	0.924696	Brain_Cortex	1.08468	0.658489	0.509255
ENSG00000099810.18	MTAP	0.651993	6	6	0.129599	Brain_Amygdala	0.997118	Brain_Putamen_basal_ganglia	-0.00361165	-0.442397	0.583033
ENSG00000174885.12	NLRP6	0.652156	1	1	0.652156	Pituitary	0.652156	Pituitary	0.450769	0.450769	NA
ENSG00000256299.1	RP11-989F5.3	0.652213	1	1	0.652213	Brain_Cerebellum	0.652213	Brain_Cerebellum	0.45069	0.45069	NA
ENSG00000165972.12	CCDC38	0.652324	1	1	0.652324	Pituitary	0.652324	Pituitary	0.450536	0.450536	NA
ENSG00000283075.1	RP11-124N19.4	0.652519	2	2	0.488174	Brain_Cerebellar_Hemisphere	0.831819	Brain_Cerebellum	0.693216	0.452792	0.34001
ENSG00000152464.14	RPP38	0.652561	1	1	0.652561	Brain_Cerebellum	0.652561	Brain_Cerebellum	-0.450208	-0.450208	NA
ENSG00000105186.15	ANKRD27	0.652565	11	5	0.0798879	Pituitary	0.957501	Brain_Putamen_basal_ganglia	0.11401	-0.694645	0.685857
ENSG00000119004.15	CYP20A1	0.652588	1	1	0.652588	Brain_Frontal_Cortex_BA9	0.652588	Brain_Frontal_Cortex_BA9	-0.450169	-0.450169	NA
ENSG00000262890.1	RP11-424M24.5	0.652635	1	1	0.652635	Brain_Amygdala	0.652635	Brain_Amygdala	-0.450105	-0.450105	NA
ENSG00000143520.6	FLG2	0.652786	1	1	0.652786	Brain_Frontal_Cortex_BA9	0.652786	Brain_Frontal_Cortex_BA9	0.449895	0.449895	NA
ENSG00000103148.15	NPRL3	0.652837	13	8	0.0588949	Brain_Cerebellar_Hemisphere	0.758071	Brain_Cortex	0.342734	-0.838048	0.556327
ENSG00000039987.6	BEST2	0.652839	1	1	0.652839	Brain_Frontal_Cortex_BA9	0.652839	Brain_Frontal_Cortex_BA9	0.449822	0.449822	NA
ENSG00000124535.15	WRNIP1	0.652885	2	2	0.376097	Brain_Cerebellum	0.562229	Pituitary	-0.579534	-0.732322	0.216075
ENSG00000104432.13	IL7	0.653267	5	3	0.235597	Brain_Frontal_Cortex_BA9	0.699533	Pituitary	-0.38595	-0.648621	0.314463
ENSG00000147789.15	ZNF7	0.653293	1	1	0.653293	Brain_Caudate_basal_ganglia	0.653293	Brain_Caudate_basal_ganglia	0.449192	0.449192	NA
ENSG00000126247.10	CAPNS1	0.653381	4	4	0.265109	Brain_Caudate_basal_ganglia	0.750576	Brain_Cerebellar_Hemisphere	0.787062	0.0959691	0.832719
ENSG00000264016.2	CTC-297N7.9	0.653428	2	2	0.470406	Brain_Caudate_basal_ganglia	0.594078	Pituitary	-0.532935	-0.627377	0.133561
ENSG00000012232.8	EXTL3	0.653431	1	1	0.653431	Brain_Substantia_nigra	0.653431	Brain_Substantia_nigra	-0.449001	-0.449001	NA
ENSG00000167850.3	CD300C	0.653504	1	1	0.653504	Brain_Frontal_Cortex_BA9	0.653504	Brain_Frontal_Cortex_BA9	-0.4489	-0.4489	NA
ENSG00000278129.1	ZNF8	0.653555	6	3	0.158632	Brain_Nucleus_accumbens_basal_ganglia	0.784304	Brain_Cerebellar_Hemisphere	-0.273714	-0.671324	0.50589
ENSG00000276855.1	CTD-3157E16.2	0.653693	11	11	0.0151836	Brain_Caudate_basal_ganglia	0.838343	Brain_Frontal_Cortex_BA9	2.42797	0.52444	0.991845
ENSG00000081177.18	EXD2	0.653779	1	1	0.653779	Brain_Frontal_Cortex_BA9	0.653779	Brain_Frontal_Cortex_BA9	0.448519	0.448519	NA
ENSG00000185101.12	ANO9	0.654157	2	2	0.379679	Brain_Putamen_basal_ganglia	0.922929	Pituitary	0.878488	0.390872	0.689594
ENSG00000161298.17	ZNF382	0.654388	1	1	0.654388	Pituitary	0.654388	Pituitary	-0.447674	-0.447674	NA
ENSG00000096968.13	JAK2	0.654423	1	1	0.654423	Brain_Frontal_Cortex_BA9	0.654423	Brain_Frontal_Cortex_BA9	0.447626	0.447626	NA
ENSG00000273145.1	CITF22-92A6.1	0.654448	1	1	0.654448	Brain_Cerebellum	0.654448	Brain_Cerebellum	-0.447591	-0.447591	NA
ENSG00000145687.16	SSBP2	0.654543	2	2	0.388065	Brain_Cerebellar_Hemisphere	0.409854	Brain_Cerebellum	0.863132	0.843641	0.0275649
ENSG00000170627.10	GTSF1	0.654553	5	3	0.226463	Brain_Caudate_basal_ganglia	0.58702	Brain_Hypothalamus	1.20952	0.897249	0.283765
ENSG00000101298.13	SNPH	0.654779	3	3	0.276474	Brain_Cerebellar_Hemisphere	0.91939	Pituitary	0.101202	-0.411497	0.611477
ENSG00000150977.10	RILPL2	0.65484	1	1	0.65484	Brain_Cerebellar_Hemisphere	0.65484	Brain_Cerebellar_Hemisphere	-0.447049	-0.447049	NA
ENSG00000266411.1	RP11-180P8.3	0.654935	1	1	0.654935	Brain_Anterior_cingulate_cortex_BA24	0.654935	Brain_Anterior_cingulate_cortex_BA24	-0.446916	-0.446916	NA
ENSG00000281392.1	LINC00506	0.654948	3	3	0.238533	Brain_Cerebellum	0.930728	Brain_Amygdala	0.355948	-0.303214	0.789836
ENSG00000157045.8	NTAN1	0.655046	4	4	0.254776	Brain_Cerebellum	0.733583	Brain_Hypothalamus	1.13883	0.806879	0.383553
ENSG00000166289.5	PLEKHF1	0.655073	2	2	0.377935	Pituitary	0.734039	Brain_Cerebellar_Hemisphere	0.339757	-0.270975	0.863706
ENSG00000106236.3	NPTX2	0.655091	1	1	0.655091	Brain_Frontal_Cortex_BA9	0.655091	Brain_Frontal_Cortex_BA9	0.446701	0.446701	NA
ENSG00000079739.15	PGM1	0.655126	1	1	0.655126	Brain_Cerebellum	0.655126	Brain_Cerebellum	0.446652	0.446652	NA
ENSG00000124193.14	SRSF6	0.655203	3	3	0.262235	Brain_Cerebellum	0.92439	Brain_Caudate_basal_ganglia	-0.0949051	-0.643056	0.516687
ENSG00000204983.13	PRSS1	0.655222	1	1	0.655222	Brain_Anterior_cingulate_cortex_BA24	0.655222	Brain_Anterior_cingulate_cortex_BA24	-0.44652	-0.44652	NA
ENSG00000135362.13	PRR5L	0.655257	2	2	0.525326	Brain_Hypothalamus	0.954543	Brain_Hippocampus	0.635158	0.34608	0.408817
ENSG00000196557.12	CACNA1H	0.655306	1	1	0.655306	Brain_Putamen_basal_ganglia	0.655306	Brain_Putamen_basal_ganglia	0.446403	0.446403	NA
ENSG00000075303.12	SLC25A40	0.655489	1	1	0.655489	Brain_Cerebellum	0.655489	Brain_Cerebellum	0.44615	0.44615	NA
ENSG00000240849.10	TMEM189	0.65551	1	1	0.65551	Brain_Putamen_basal_ganglia	0.65551	Brain_Putamen_basal_ganglia	-0.44612	-0.44612	NA
ENSG00000257108.1	NHLRC4	0.655579	2	2	0.406306	Brain_Cortex	0.629898	Brain_Cerebellum	0.830412	0.656142	0.246456
ENSG00000172987.12	HPSE2	0.655596	3	3	0.441173	Brain_Hippocampus	0.994735	Brain_Anterior_cingulate_cortex_BA24	0.145285	-0.210509	0.490631
ENSG00000102699.5	PARP4	0.655616	1	1	0.655616	Brain_Caudate_basal_ganglia	0.655616	Brain_Caudate_basal_ganglia	0.445975	0.445975	NA
ENSG00000224174.2	RP4-798A10.4	0.655653	1	1	0.655653	Brain_Cerebellar_Hemisphere	0.655653	Brain_Cerebellar_Hemisphere	0.445922	0.445922	NA
ENSG00000100218.11	RSPH14	0.655818	3	3	0.3275	Brain_Cortex	0.878909	Brain_Cerebellar_Hemisphere	-0.152353	-0.552061	0.414085
ENSG00000134504.12	KCTD1	0.6562	3	3	0.245479	Brain_Cerebellum	0.692484	Brain_Frontal_Cortex_BA9	1.1614	0.389518	0.778526
ENSG00000165410.14	CFL2	0.656224	1	1	0.656224	Brain_Hypothalamus	0.656224	Brain_Hypothalamus	0.445133	0.445133	NA
ENSG00000105393.15	BABAM1	0.656317	1	1	0.656317	Brain_Anterior_cingulate_cortex_BA24	0.656317	Brain_Anterior_cingulate_cortex_BA24	-0.445004	-0.445004	NA
ENSG00000165828.14	PRAP1	0.656318	1	1	0.656318	Brain_Frontal_Cortex_BA9	0.656318	Brain_Frontal_Cortex_BA9	0.445002	0.445002	NA
ENSG00000124251.10	TP53TG5	0.656455	2	2	0.379886	Brain_Hippocampus	0.382971	Brain_Cerebellum	-0.872435	-0.875271	0.00401089
ENSG00000258711.2	RP11-218E20.3	0.656474	11	6	0.138258	Brain_Anterior_cingulate_cortex_BA24	0.790229	Brain_Hypothalamus	1.48231	0.820743	0.418862
ENSG00000234224.2	TMEM229A	0.656698	9	6	0.199825	Brain_Amygdala	0.971985	Brain_Hippocampus	1.28205	0.335308	0.570583
ENSG00000166828.2	SCNN1G	0.65675	3	2	0.363123	Brain_Frontal_Cortex_BA9	0.995604	Brain_Cerebellum	0.90943	0.261047	0.564466
ENSG00000156574.9	NODAL	0.65687	8	7	0.105812	Brain_Cerebellar_Hemisphere	0.876475	Brain_Substantia_nigra	1.61731	0.456939	0.839637
ENSG00000116863.10	ADPRHL2	0.656906	1	1	0.656906	Brain_Cortex	0.656906	Brain_Cortex	0.444189	0.444189	NA
ENSG00000182187.3	CRYGB	0.656915	1	1	0.656915	Brain_Substantia_nigra	0.656915	Brain_Substantia_nigra	0.444177	0.444177	NA
ENSG00000138614.14	INTS14	0.656929	1	1	0.656929	Brain_Hypothalamus	0.656929	Brain_Hypothalamus	0.444158	0.444158	NA
ENSG00000163364.9	LINC01116	0.656992	4	4	0.155382	Brain_Substantia_nigra	0.910143	Brain_Anterior_cingulate_cortex_BA24	0.112859	-0.509256	0.66278
ENSG00000187942.11	LDLRAD2	0.657026	1	1	0.657026	Brain_Amygdala	0.657026	Brain_Amygdala	-0.444024	-0.444024	NA
ENSG00000198624.12	CCDC69	0.657096	3	3	0.360977	Brain_Hypothalamus	0.567908	Pituitary	0.913506	0.757128	0.173096
ENSG00000103710.10	RASL12	0.657253	3	3	0.300094	Brain_Anterior_cingulate_cortex_BA24	0.989389	Brain_Caudate_basal_ganglia	-0.0132994	-0.529176	0.511523
ENSG00000204161.13	C10orf128	0.657288	3	3	0.254979	Brain_Hypothalamus	0.898785	Brain_Cerebellum	0.127196	-0.446127	0.641089
ENSG00000203965.12	EFCAB7	0.657544	11	6	0.0771272	Brain_Hypothalamus	0.985706	Brain_Nucleus_accumbens_basal_ganglia	1.7676	0.622542	0.577129
ENSG00000047932.13	GOPC	0.657557	1	1	0.657557	Brain_Frontal_Cortex_BA9	0.657557	Brain_Frontal_Cortex_BA9	0.443288	0.443288	NA
ENSG00000113522.13	RAD50	0.657607	2	2	0.389558	Brain_Cerebellum	0.490142	Brain_Cerebellar_Hemisphere	-0.690082	-0.775251	0.120447
ENSG00000134247.9	PTGFRN	0.657862	2	2	0.48958	Brain_Cerebellum	0.532655	Brain_Frontal_Cortex_BA9	-0.623958	-0.657467	0.0473895
ENSG00000176659.7	C20orf197	0.657907	4	1	0.642725	Brain_Nucleus_accumbens_basal_ganglia	0.675563	Brain_Anterior_cingulate_cortex_BA24	0.463892	0.442275	0.0225926
ENSG00000114251.14	WNT5A	0.657941	3	3	0.320747	Brain_Cerebellar_Hemisphere	0.797267	Brain_Anterior_cingulate_cortex_BA24	0.992924	0.279545	0.702323
ENSG00000070814.17	TCOF1	0.658026	1	1	0.658026	Brain_Cerebellum	0.658026	Brain_Cerebellum	-0.44264	-0.44264	NA
ENSG00000272984.1	RP11-85E16.1	0.658034	1	1	0.658034	Brain_Anterior_cingulate_cortex_BA24	0.658034	Brain_Anterior_cingulate_cortex_BA24	0.442629	0.442629	NA
ENSG00000204172.12	AGAP9	0.658379	8	6	0.153998	Brain_Substantia_nigra	0.918503	Brain_Cerebellum	1.42555	-0.00385027	0.66009
ENSG00000184454.6	NCMAP	0.658418	8	3	0.24353	Brain_Caudate_basal_ganglia	0.839661	Brain_Cortex	1.16621	0.652711	0.382581
ENSG00000197122.11	SRC	0.658522	1	1	0.658522	Brain_Cerebellar_Hemisphere	0.658522	Brain_Cerebellar_Hemisphere	-0.441954	-0.441954	NA
ENSG00000134684.10	YARS	0.658548	1	1	0.658548	Brain_Cortex	0.658548	Brain_Cortex	-0.441918	-0.441918	NA
ENSG00000227471.8	AKR1B15	0.658646	1	1	0.658646	Pituitary	0.658646	Pituitary	0.441784	0.441784	NA
ENSG00000101773.18	RBBP8	0.65881	3	3	0.437602	Brain_Cerebellar_Hemisphere	0.900328	Brain_Cerebellum	0.776249	0.0691054	0.736821
ENSG00000182551.13	ADI1	0.658944	8	6	0.125424	Brain_Cerebellar_Hemisphere	0.714508	Brain_Cortex	-0.365809	-1.03608	0.403367
ENSG00000272953.1	RP11-1275H24.2	0.658976	1	1	0.658976	Brain_Frontal_Cortex_BA9	0.658976	Brain_Frontal_Cortex_BA9	-0.441328	-0.441328	NA
ENSG00000278311.4	GGNBP2	0.658988	6	6	0.181396	Brain_Nucleus_accumbens_basal_ganglia	0.965812	Brain_Cortex	-0.0428612	-0.844943	0.500769
ENSG00000141503.15	MINK1	0.659027	3	3	0.217939	Brain_Caudate_basal_ganglia	0.715068	Brain_Cerebellum	1.23203	0.127758	0.958163
ENSG00000162391.11	FAM151A	0.659059	2	2	0.429565	Brain_Substantia_nigra	0.629509	Brain_Anterior_cingulate_cortex_BA24	-0.482419	-0.636178	0.217448
ENSG00000039139.9	DNAH5	0.659096	7	6	0.0764952	Pituitary	0.931633	Brain_Caudate_basal_ganglia	-0.0857905	-0.761573	0.563082
ENSG00000206559.7	ZCWPW2	0.659103	1	1	0.659103	Pituitary	0.659103	Pituitary	-0.441152	-0.441152	NA
ENSG00000111452.12	ADGRD1	0.659121	2	2	0.39978	Brain_Cortex	0.759055	Brain_Putamen_basal_ganglia	0.306722	-0.267646	0.812279
ENSG00000180638.17	SLC47A2	0.65928	2	2	0.372746	Brain_Cerebellar_Hemisphere	0.852486	Brain_Caudate_basal_ganglia	-0.185947	-0.538644	0.498789
ENSG00000010319.6	SEMA3G	0.659462	3	3	0.434265	Brain_Cerebellum	0.803185	Brain_Cerebellar_Hemisphere	0.781914	-0.00673435	0.699662
ENSG00000111696.11	NT5DC3	0.659557	7	7	0.129051	Brain_Amygdala	0.96086	Brain_Cortex	1.51785	0.2842	0.755453
ENSG00000164535.14	DAGLB	0.659561	5	4	0.196429	Brain_Cerebellar_Hemisphere	0.766612	Brain_Hypothalamus	0.454022	-0.28946	0.69988
ENSG00000132436.11	FIGNL1	0.659622	13	3	0.218763	Brain_Putamen_basal_ganglia	0.695589	Brain_Caudate_basal_ganglia	-0.391281	-0.791622	0.272448
ENSG00000104728.15	ARHGEF10	0.659777	6	5	0.158141	Brain_Putamen_basal_ganglia	0.684848	Brain_Cerebellar_Hemisphere	1.41135	0.519139	0.780652
ENSG00000122735.15	DNAI1	0.660089	2	2	0.592633	Brain_Cerebellar_Hemisphere	0.599755	Brain_Amygdala	0.535025	0.00513589	0.749376
ENSG00000132849.19	PATJ	0.660094	3	3	0.256009	Pituitary	0.633508	Brain_Cerebellum	1.13588	0.87327	0.349338
ENSG00000106526.10	ACTR3C	0.660095	10	3	0.413362	Brain_Cortex	0.896142	Brain_Putamen_basal_ganglia	0.131601	-0.372799	0.278328
ENSG00000177058.11	SLC38A9	0.660213	5	4	0.388806	Brain_Putamen_basal_ganglia	0.950405	Brain_Cerebellar_Hemisphere	0.564243	-0.0891325	0.538784
ENSG00000089775.11	ZBTB25	0.660291	1	1	0.660291	Brain_Cerebellum	0.660291	Brain_Cerebellum	-0.439512	-0.439512	NA
ENSG00000258643.5	BCL2L2-PABPN1	0.660341	1	1	0.660341	Brain_Substantia_nigra	0.660341	Brain_Substantia_nigra	0.439443	0.439443	NA
ENSG00000068885.14	IFT80	0.660406	4	4	0.200119	Brain_Frontal_Cortex_BA9	0.957351	Brain_Hippocampus	1.28121	0.527297	0.557581
ENSG00000128815.19	WDFY4	0.660431	1	1	0.660431	Brain_Frontal_Cortex_BA9	0.660431	Brain_Frontal_Cortex_BA9	0.439318	0.439318	NA
ENSG00000113971.19	NPHP3	0.660439	13	1	0.47983	Pituitary	0.931977	Brain_Putamen_basal_ganglia	0.706576	0.433119	0.185661
ENSG00000277363.4	SRCIN1	0.660442	1	1	0.660442	Pituitary	0.660442	Pituitary	0.439303	0.439303	NA
ENSG00000008441.16	NFIX	0.660531	1	1	0.660531	Brain_Putamen_basal_ganglia	0.660531	Brain_Putamen_basal_ganglia	0.43918	0.43918	NA
ENSG00000068615.17	REEP1	0.660626	9	5	0.154302	Brain_Putamen_basal_ganglia	0.850024	Brain_Nucleus_accumbens_basal_ganglia	1.4245	0.824126	0.364138
ENSG00000072840.12	EVC	0.660678	1	1	0.660678	Brain_Caudate_basal_ganglia	0.660678	Brain_Caudate_basal_ganglia	0.438978	0.438978	NA
ENSG00000249167.1	SEMA6A-AS2	0.66095	1	1	0.66095	Brain_Nucleus_accumbens_basal_ganglia	0.66095	Brain_Nucleus_accumbens_basal_ganglia	0.438602	0.438602	NA
ENSG00000197008.9	ZNF138	0.661071	12	5	0.176	Brain_Substantia_nigra	0.94599	Pituitary	0.893641	-0.412769	0.659761
ENSG00000166159.10	LRTM2	0.661229	2	2	0.38771	Brain_Hippocampus	0.787985	Brain_Cerebellum	0.268928	-0.297425	0.800945
ENSG00000266289.1	RP11-1C8.6	0.661252	4	3	0.311606	Brain_Caudate_basal_ganglia	0.698718	Brain_Nucleus_accumbens_basal_ganglia	1.01186	0.611098	0.280664
ENSG00000157017.15	GHRL	0.661378	3	3	0.341745	Brain_Frontal_Cortex_BA9	0.75839	Brain_Cerebellum	0.950723	0.44092	0.662253
ENSG00000260097.2	SPDYE6	0.661631	2	2	0.371346	Brain_Cerebellar_Hemisphere	0.872239	Brain_Cortex	0.893956	0.527386	0.518408
ENSG00000213937.3	CLDN9	0.661684	9	2	0.239015	Brain_Cortex	0.963381	Brain_Hypothalamus	1.17745	0.650758	0.472611
ENSG00000196220.15	SRGAP3	0.661712	3	3	0.223418	Brain_Caudate_basal_ganglia	0.877365	Brain_Cortex	1.21749	0.627835	0.541019
ENSG00000134317.17	GRHL1	0.661769	2	2	0.408902	Brain_Cerebellum	0.660874	Brain_Cerebellar_Hemisphere	0.825827	0.632267	0.273735
ENSG00000185559.13	DLK1	0.662002	1	1	0.662002	Brain_Caudate_basal_ganglia	0.662002	Brain_Caudate_basal_ganglia	-0.437151	-0.437151	NA
ENSG00000145864.12	GABRB2	0.662045	1	1	0.662045	Brain_Anterior_cingulate_cortex_BA24	0.662045	Brain_Anterior_cingulate_cortex_BA24	0.437092	0.437092	NA
ENSG00000129451.11	KLK10	0.662065	10	8	0.361517	Brain_Cerebellum	0.972669	Brain_Cerebellar_Hemisphere	0.912478	0.389338	0.495678
ENSG00000130396.20	AFDN	0.662235	2	2	0.453694	Brain_Cerebellar_Hemisphere	0.594734	Brain_Putamen_basal_ganglia	0.749271	0.108641	0.905987
ENSG00000196935.8	SRGAP1	0.662326	1	1	0.662326	Brain_Anterior_cingulate_cortex_BA24	0.662326	Brain_Anterior_cingulate_cortex_BA24	-0.436705	-0.436705	NA
ENSG00000273796.1	LL21NC02-21A1.1	0.662355	2	2	0.395401	Brain_Cerebellum	0.633949	Brain_Cerebellar_Hemisphere	0.849864	0.66302	0.264237
ENSG00000267644.1	CTD-2008P7.10	0.662396	1	1	0.662396	Pituitary	0.662396	Pituitary	0.436607	0.436607	NA
ENSG00000135778.11	NTPCR	0.662435	13	9	0.162818	Brain_Substantia_nigra	0.90375	Brain_Nucleus_accumbens_basal_ganglia	1.39566	0.595039	0.496081
ENSG00000272274.1	LINC00551	0.662506	5	5	0.183805	Brain_Caudate_basal_ganglia	0.874471	Brain_Frontal_Cortex_BA9	1.32913	0.116697	0.904019
ENSG00000227021.1	AC007557.3	0.66254	1	1	0.66254	Brain_Cerebellum	0.66254	Brain_Cerebellum	-0.436409	-0.436409	NA
ENSG00000112214.10	FHL5	0.662553	1	1	0.662553	Brain_Putamen_basal_ganglia	0.662553	Brain_Putamen_basal_ganglia	-0.436391	-0.436391	NA
ENSG00000197444.9	OGDHL	0.662596	2	2	0.367352	Brain_Cerebellar_Hemisphere	0.662348	Brain_Cerebellum	0.901445	0.669059	0.328643
ENSG00000113916.17	BCL6	0.66263	1	1	0.66263	Brain_Amygdala	0.66263	Brain_Amygdala	-0.436285	-0.436285	NA
ENSG00000128683.13	GAD1	0.662671	2	2	0.430594	Pituitary	0.644719	Brain_Anterior_cingulate_cortex_BA24	-0.461111	-0.624643	0.231269
ENSG00000227917.2	RP11-143M1.3	0.662832	1	1	0.662832	Brain_Anterior_cingulate_cortex_BA24	0.662832	Brain_Anterior_cingulate_cortex_BA24	0.436006	0.436006	NA
ENSG00000167920.8	TMEM99	0.663021	7	6	0.120423	Brain_Hypothalamus	0.725116	Brain_Hippocampus	1.553	0.739955	0.470055
ENSG00000131238.16	PPT1	0.663049	1	1	0.663049	Brain_Amygdala	0.663049	Brain_Amygdala	-0.435707	-0.435707	NA
ENSG00000011198.7	ABHD5	0.663111	1	1	0.663111	Brain_Hippocampus	0.663111	Brain_Hippocampus	0.435622	0.435622	NA
ENSG00000277526.4	RP11-378A12.1	0.663149	7	7	0.0471889	Brain_Nucleus_accumbens_basal_ganglia	0.736654	Brain_Amygdala	0.565213	-0.619608	0.768883
ENSG00000171530.13	TBCA	0.663167	1	1	0.663167	Brain_Cerebellum	0.663167	Brain_Cerebellum	-0.435545	-0.435545	NA
ENSG00000070831.15	CDC42	0.663219	3	3	0.330694	Brain_Caudate_basal_ganglia	0.997031	Brain_Frontal_Cortex_BA9	0.716158	-0.0842793	0.84787
ENSG00000272902.2	TBC1D8-AS1	0.663294	1	1	0.663294	Brain_Nucleus_accumbens_basal_ganglia	0.663294	Brain_Nucleus_accumbens_basal_ganglia	-0.43537	-0.43537	NA
ENSG00000120669.15	SOHLH2	0.663297	13	1	0.392416	Brain_Substantia_nigra	0.930535	Brain_Cerebellum	0.855245	0.427803	0.230628
ENSG00000229255.1	RP11-407H12.8	0.663315	1	1	0.663315	Brain_Caudate_basal_ganglia	0.663315	Brain_Caudate_basal_ganglia	0.435341	0.435341	NA
ENSG00000274317.1	RP11-93G5.1	0.663329	1	1	0.663329	Pituitary	0.663329	Pituitary	-0.435322	-0.435322	NA
ENSG00000110057.7	UNC93B1	0.663617	5	4	0.162465	Pituitary	0.676868	Brain_Cerebellar_Hemisphere	-0.416741	-0.724095	0.392103
ENSG00000150051.13	MKX	0.663667	3	3	0.458572	Brain_Cerebellum	0.772169	Brain_Nucleus_accumbens_basal_ganglia	0.727252	-0.101163	0.752132
ENSG00000248994.1	RP11-259O2.1	0.663699	2	2	0.516818	Brain_Cortex	0.580465	Brain_Amygdala	0.552706	-0.0477763	0.84921
ENSG00000166548.15	TK2	0.663717	4	4	0.269828	Brain_Caudate_basal_ganglia	0.945276	Brain_Cerebellar_Hemisphere	-0.0686397	-0.443264	0.457133
ENSG00000130347.12	RTN4IP1	0.663754	1	1	0.663754	Brain_Anterior_cingulate_cortex_BA24	0.663754	Brain_Anterior_cingulate_cortex_BA24	-0.434736	-0.434736	NA
ENSG00000112941.13	PAPD7	0.663792	4	4	0.178143	Pituitary	0.7601	Brain_Anterior_cingulate_cortex_BA24	1.34649	0.915116	0.441173
ENSG00000173114.12	LRRN3	0.663862	1	1	0.663862	Brain_Cortex	0.663862	Brain_Cortex	0.434588	0.434588	NA
ENSG00000188089.13	PLA2G4E	0.663886	1	1	0.663886	Brain_Caudate_basal_ganglia	0.663886	Brain_Caudate_basal_ganglia	-0.434554	-0.434554	NA
ENSG00000143502.14	SUSD4	0.664128	5	3	0.278741	Brain_Putamen_basal_ganglia	0.903904	Brain_Hippocampus	1.08315	0.371352	0.502507
ENSG00000133710.15	SPINK5	0.664234	1	1	0.664234	Pituitary	0.664234	Pituitary	-0.434074	-0.434074	NA
ENSG00000109762.15	SNX25	0.664242	2	2	0.366137	Brain_Cerebellum	0.916067	Brain_Substantia_nigra	-0.10539	-0.504561	0.564514
ENSG00000160973.7	FOXH1	0.66427	1	1	0.66427	Brain_Caudate_basal_ganglia	0.66427	Brain_Caudate_basal_ganglia	-0.434025	-0.434025	NA
ENSG00000243678.11	NME2	0.664407	12	3	0.0967355	Brain_Cortex	0.643745	Brain_Caudate_basal_ganglia	-0.462469	-0.784699	0.338282
ENSG00000119720.17	NRDE2	0.664471	1	1	0.664471	Brain_Hypothalamus	0.664471	Brain_Hypothalamus	0.433749	0.433749	NA
ENSG00000184110.14	EIF3C	0.664677	9	5	0.370245	Brain_Putamen_basal_ganglia	0.949325	Brain_Nucleus_accumbens_basal_ganglia	0.896015	-0.0264846	0.471972
ENSG00000161610.1	HCRT	0.664839	1	1	0.664839	Brain_Nucleus_accumbens_basal_ganglia	0.664839	Brain_Nucleus_accumbens_basal_ganglia	0.433242	0.433242	NA
ENSG00000205076.4	LGALS7	0.664975	1	1	0.664975	Brain_Hypothalamus	0.664975	Brain_Hypothalamus	0.433055	0.433055	NA
ENSG00000162642.13	C1orf52	0.66507	3	3	0.244365	Brain_Cerebellum	0.790724	Brain_Caudate_basal_ganglia	1.16415	0.864227	0.518625
ENSG00000182022.17	CHST15	0.665134	1	1	0.665134	Brain_Cerebellum	0.665134	Brain_Cerebellum	0.432837	0.432837	NA
ENSG00000081985.10	IL12RB2	0.665235	3	3	0.256294	Brain_Cerebellum	0.977291	Brain_Cerebellar_Hemisphere	1.13519	0.461715	0.603096
ENSG00000166780.10	C16orf45	0.665281	1	1	0.665281	Brain_Amygdala	0.665281	Brain_Amygdala	-0.432633	-0.432633	NA
ENSG00000022567.9	SLC45A4	0.665566	1	1	0.665566	Brain_Cerebellum	0.665566	Brain_Cerebellum	-0.432241	-0.432241	NA
ENSG00000272597.1	RP11-446H18.6	0.66558	2	2	0.459736	Brain_Amygdala	0.563491	Brain_Cerebellar_Hemisphere	0.577663	-0.0808093	0.931221
ENSG00000173898.11	SPTBN2	0.665804	1	1	0.665804	Brain_Hippocampus	0.665804	Brain_Hippocampus	-0.431914	-0.431914	NA
ENSG00000077514.8	POLD3	0.665932	3	3	0.267211	Brain_Frontal_Cortex_BA9	0.88488	Brain_Substantia_nigra	0.144786	-0.547921	0.637344
ENSG00000165699.13	TSC1	0.666009	10	2	0.37747	Brain_Substantia_nigra	0.924512	Pituitary	0.325528	0.125129	0.36505
ENSG00000136881.11	BAAT	0.666165	10	8	0.0713869	Brain_Cerebellar_Hemisphere	0.81942	Brain_Anterior_cingulate_cortex_BA24	1.80301	1.04561	0.623671
ENSG00000054654.16	SYNE2	0.666208	6	5	0.0714331	Brain_Cerebellar_Hemisphere	0.792729	Brain_Caudate_basal_ganglia	1.80271	0.866835	0.617941
ENSG00000277767.1	RP11-365P13.5	0.666303	13	8	0.0576657	Brain_Cerebellar_Hemisphere	0.57314	Brain_Amygdala	1.89823	1.29828	0.494107
ENSG00000132744.7	ACY3	0.666364	7	2	0.338059	Brain_Cerebellar_Hemisphere	0.572922	Brain_Amygdala	-0.563754	-0.828472	0.124803
ENSG00000169994.18	MYO7B	0.666387	3	3	0.4544	Pituitary	0.860234	Brain_Cerebellum	0.7481	0.107062	0.678184
ENSG00000163734.4	CXCL3	0.666396	1	1	0.666396	Brain_Substantia_nigra	0.666396	Brain_Substantia_nigra	0.4311	0.4311	NA
ENSG00000161551.14	ZNF577	0.666472	12	7	0.169076	Brain_Frontal_Cortex_BA9	0.985116	Pituitary	0.636379	-0.574939	0.571318
ENSG00000261672.1	RP11-475B2.1	0.666484	2	2	0.368889	Brain_Cerebellar_Hemisphere	0.527219	Brain_Cerebellum	-0.632256	-0.765406	0.188302
ENSG00000087303.17	NID2	0.666631	2	2	0.381015	Brain_Cerebellum	0.922079	Pituitary	0.876027	0.389106	0.688611
ENSG00000197980.12	LEKR1	0.666705	7	4	0.0356379	Brain_Cerebellar_Hemisphere	0.648254	Brain_Hypothalamus	2.10103	1.10843	0.54256
ENSG00000196511.14	TPK1	0.666744	1	1	0.666744	Brain_Frontal_Cortex_BA9	0.666744	Brain_Frontal_Cortex_BA9	-0.43062	-0.43062	NA
ENSG00000189227.5	C15orf61	0.666778	8	4	0.227444	Brain_Anterior_cingulate_cortex_BA24	0.829275	Brain_Nucleus_accumbens_basal_ganglia	0.215632	-0.761701	0.423388
ENSG00000224592.5	RP5-884C9.2	0.666849	2	2	0.486243	Brain_Substantia_nigra	0.674892	Brain_Putamen_basal_ganglia	0.696296	0.138426	0.788947
ENSG00000181856.14	SLC2A4	0.666979	4	4	0.157817	Brain_Cortex	0.867743	Brain_Frontal_Cortex_BA9	1.41245	0.269962	0.819987
ENSG00000179862.6	CITED4	0.667055	2	2	0.464627	Brain_Cerebellum	0.569384	Brain_Caudate_basal_ganglia	-0.568959	-0.650104	0.114756
ENSG00000121989.14	ACVR2A	0.66706	2	2	0.422493	Brain_Cortex	0.429692	Brain_Cerebellar_Hemisphere	-0.78972	-0.795912	0.00875718
ENSG00000197563.10	PIGN	0.667065	11	4	0.166308	Brain_Frontal_Cortex_BA9	0.985477	Brain_Anterior_cingulate_cortex_BA24	1.38417	0.580006	0.495064
ENSG00000267060.5	PTGES3L	0.66709	4	4	0.359619	Pituitary	0.835494	Brain_Cerebellar_Hemisphere	0.916091	0.713317	0.338473
ENSG00000188738.14	FSIP2	0.667121	6	5	0.136711	Brain_Nucleus_accumbens_basal_ganglia	0.824506	Brain_Cerebellum	1.48815	1.03816	0.45989
ENSG00000113273.15	ARSB	0.667191	11	11	0.228732	Brain_Caudate_basal_ganglia	0.923591	Brain_Cerebellum	0.24294	-0.346951	0.443398
ENSG00000134490.13	TMEM241	0.667256	7	7	0.198882	Brain_Anterior_cingulate_cortex_BA24	0.932008	Brain_Nucleus_accumbens_basal_ganglia	0.375623	-0.684891	0.654349
ENSG00000273443.1	RP11-54O7.18	0.667326	3	3	0.311236	Brain_Frontal_Cortex_BA9	0.630946	Brain_Cortex	1.01263	0.169231	1.03469
ENSG00000108774.14	RAB5C	0.667364	5	3	0.286349	Brain_Substantia_nigra	0.822737	Brain_Nucleus_accumbens_basal_ganglia	0.224026	-0.559704	0.508318
ENSG00000234127.8	TRIM26	0.667422	5	5	0.341316	Brain_Cerebellum	0.900605	Brain_Putamen_basal_ganglia	0.683892	-0.203161	0.677158
ENSG00000260179.1	RP5-902P8.12	0.667437	5	5	0.314638	Brain_Caudate_basal_ganglia	0.699472	Pituitary	0.946676	-0.142672	0.80177
ENSG00000124214.19	STAU1	0.667701	3	3	0.541229	Brain_Cerebellar_Hemisphere	0.887707	Brain_Anterior_cingulate_cortex_BA24	0.610956	0.0577981	0.599232
ENSG00000240654.6	C1QTNF9	0.667767	7	3	0.396964	Pituitary	0.828948	Brain_Cortex	0.52058	-0.422064	0.471187
ENSG00000081087.14	OSTM1	0.667781	6	2	0.273767	Brain_Putamen_basal_ganglia	0.614023	Brain_Nucleus_accumbens_basal_ganglia	-0.504339	-0.845595	0.201464
ENSG00000129757.12	CDKN1C	0.668186	2	2	0.449664	Brain_Frontal_Cortex_BA9	0.642569	Pituitary	0.755975	0.145932	0.862731
ENSG00000138434.16	SSFA2	0.668245	2	2	0.381682	Brain_Amygdala	0.742806	Brain_Nucleus_accumbens_basal_ganglia	0.874801	0.60147	0.386549
ENSG00000124406.16	ATP8A1	0.668336	1	1	0.668336	Pituitary	0.668336	Pituitary	0.428433	0.428433	NA
ENSG00000235711.4	ANKRD34C	0.668359	1	1	0.668359	Brain_Cerebellum	0.668359	Brain_Cerebellum	0.428401	0.428401	NA
ENSG00000214711.9	CAPN14	0.668466	2	2	0.388803	Brain_Cortex	0.62102	Brain_Cerebellum	0.86179	0.678098	0.259781
ENSG00000141401.11	IMPA2	0.668573	3	3	0.297872	Pituitary	0.961885	Brain_Hypothalamus	0.959363	-0.0112852	1.00149
ENSG00000225742.5	LINC02036	0.668578	3	3	0.451741	Brain_Nucleus_accumbens_basal_ganglia	0.900575	Brain_Caudate_basal_ganglia	0.752516	0.0397184	0.646396
ENSG00000100216.5	TOMM22	0.668732	4	4	0.172029	Brain_Substantia_nigra	0.721284	Brain_Cerebellar_Hemisphere	1.36571	0.53119	0.925375
ENSG00000150556.16	LYPD6B	0.668936	1	1	0.668936	Brain_Caudate_basal_ganglia	0.668936	Brain_Caudate_basal_ganglia	-0.427609	-0.427609	NA
ENSG00000115598.9	IL1RL2	0.668979	3	3	0.212266	Brain_Frontal_Cortex_BA9	0.911064	Brain_Caudate_basal_ganglia	1.24736	0.529318	0.624597
ENSG00000197859.9	ADAMTSL2	0.668987	4	4	0.346424	Brain_Substantia_nigra	0.91879	Brain_Cerebellar_Hemisphere	0.93822	-0.249257	0.880123
ENSG00000223601.2	EBLN1	0.669027	1	1	0.669027	Pituitary	0.669027	Pituitary	-0.427484	-0.427484	NA
ENSG00000135597.18	REPS1	0.669077	7	7	0.0407102	Brain_Cortex	0.994372	Brain_Cerebellum	0.759998	-0.220451	0.883711
ENSG00000163320.10	CGGBP1	0.669098	11	3	0.233599	Brain_Putamen_basal_ganglia	0.764425	Brain_Nucleus_accumbens_basal_ganglia	1.19114	0.537284	0.411846
ENSG00000172020.12	GAP43	0.669191	1	1	0.669191	Brain_Hippocampus	0.669191	Brain_Hippocampus	-0.427258	-0.427258	NA
ENSG00000166224.16	SGPL1	0.669197	1	1	0.669197	Brain_Anterior_cingulate_cortex_BA24	0.669197	Brain_Anterior_cingulate_cortex_BA24	0.42725	0.42725	NA
ENSG00000253633.1	KB-1980E6.3	0.669243	3	2	0.37573	Pituitary	0.884459	Brain_Nucleus_accumbens_basal_ganglia	0.885791	0.484681	0.374078
ENSG00000100814.17	CCNB1IP1	0.669404	12	4	0.327077	Brain_Substantia_nigra	0.924115	Brain_Cortex	0.962183	0.275217	0.620995
ENSG00000272079.2	LA16c-380H5.5	0.669587	13	2	0.285472	Brain_Cortex	0.682626	Brain_Amygdala	1.06811	0.86173	0.194524
ENSG00000239921.3	LINC01471	0.669805	1	1	0.669805	Pituitary	0.669805	Pituitary	-0.426416	-0.426416	NA
ENSG00000156381.8	ANKRD9	0.669929	12	5	0.129829	Pituitary	0.900287	Brain_Caudate_basal_ganglia	-0.125299	-0.669247	0.38747
ENSG00000225948.2	RP11-554I8.1	0.669994	1	1	0.669994	Brain_Amygdala	0.669994	Brain_Amygdala	0.426157	0.426157	NA
ENSG00000127666.9	TICAM1	0.670169	2	2	0.404241	Brain_Caudate_basal_ganglia	0.739552	Pituitary	0.834071	0.583259	0.354702
ENSG00000079931.14	MOXD1	0.670217	2	2	0.382679	Brain_Hippocampus	0.951572	Brain_Cerebellar_Hemisphere	-0.0607333	-0.466852	0.574338
ENSG00000173338.12	KCNK7	0.670328	4	3	0.402615	Brain_Putamen_basal_ganglia	0.986429	Pituitary	0.202	-0.144968	0.470011
ENSG00000187726.8	DNAJB13	0.670408	5	5	0.371495	Brain_Cortex	0.789162	Pituitary	0.744057	0.156466	0.712497
ENSG00000223685.5	LINC00571	0.670844	5	5	0.310789	Brain_Caudate_basal_ganglia	0.861782	Brain_Cortex	0.729614	-0.0348861	0.650957
ENSG00000196535.15	MYO18A	0.67085	1	1	0.67085	Brain_Hypothalamus	0.67085	Brain_Hypothalamus	-0.424982	-0.424982	NA
ENSG00000145901.14	TNIP1	0.670879	4	4	0.310154	Brain_Cortex	0.745984	Brain_Cerebellum	1.0149	0.704028	0.311244
ENSG00000170486.10	KRT72	0.670931	2	2	0.392891	Pituitary	0.86603	Brain_Cerebellum	0.854387	0.511545	0.484851
ENSG00000124194.16	GDAP1L1	0.671026	1	1	0.671026	Brain_Cerebellum	0.671026	Brain_Cerebellum	0.42474	0.42474	NA
ENSG00000180332.6	KCTD4	0.671027	1	1	0.671027	Brain_Nucleus_accumbens_basal_ganglia	0.671027	Brain_Nucleus_accumbens_basal_ganglia	-0.424738	-0.424738	NA
ENSG00000100784.10	RPS6KA5	0.671033	1	1	0.671033	Brain_Frontal_Cortex_BA9	0.671033	Brain_Frontal_Cortex_BA9	0.424731	0.424731	NA
ENSG00000173210.19	ABLIM3	0.671177	10	10	0.165244	Brain_Hippocampus	0.935692	Brain_Cortex	1.12053	0.0845239	0.88583
ENSG00000104331.8	IMPAD1	0.671213	3	3	0.315608	Brain_Hippocampus	0.74384	Brain_Cerebellum	1.00352	0.303174	0.712442
ENSG00000153147.5	SMARCA5	0.671238	1	1	0.671238	Brain_Frontal_Cortex_BA9	0.671238	Brain_Frontal_Cortex_BA9	0.424449	0.424449	NA
ENSG00000108523.15	RNF167	0.671244	1	1	0.671244	Brain_Nucleus_accumbens_basal_ganglia	0.671244	Brain_Nucleus_accumbens_basal_ganglia	-0.424442	-0.424442	NA
ENSG00000117222.13	RBBP5	0.671551	6	3	0.276056	Pituitary	0.954018	Brain_Hippocampus	0.451274	-0.249491	0.562123
ENSG00000124813.20	RUNX2	0.671562	3	2	0.444108	Brain_Caudate_basal_ganglia	0.871441	Brain_Putamen_basal_ganglia	0.161829	-0.402865	0.49555
ENSG00000164853.8	UNCX	0.671603	1	1	0.671603	Pituitary	0.671603	Pituitary	-0.423948	-0.423948	NA
ENSG00000168556.6	ING2	0.671893	1	1	0.671893	Brain_Hypothalamus	0.671893	Brain_Hypothalamus	-0.423552	-0.423552	NA
ENSG00000260418.1	RP3-406A7.7	0.672058	1	1	0.672058	Brain_Caudate_basal_ganglia	0.672058	Brain_Caudate_basal_ganglia	0.423326	0.423326	NA
ENSG00000186300.11	ZNF555	0.672072	2	2	0.498003	Brain_Anterior_cingulate_cortex_BA24	0.552655	Brain_Caudate_basal_ganglia	-0.593786	-0.635711	0.0592897
ENSG00000144815.15	NXPE3	0.672075	2	2	0.373911	Pituitary	0.531085	Brain_Cortex	-0.62635	-0.75776	0.185842
ENSG00000166321.13	NUDT13	0.672124	11	1	0.159189	Brain_Substantia_nigra	0.750091	Brain_Cerebellar_Hemisphere	1.40781	0.401573	0.591402
ENSG00000100201.20	DDX17	0.672368	3	1	0.575589	Brain_Cortex	0.886332	Brain_Putamen_basal_ganglia	0.559839	0.415601	0.236258
ENSG00000108443.13	RPS6KB1	0.672381	1	1	0.672381	Pituitary	0.672381	Pituitary	0.422882	0.422882	NA
ENSG00000039560.13	RAI14	0.672436	5	5	0.195163	Brain_Putamen_basal_ganglia	0.868153	Brain_Cerebellar_Hemisphere	0.997971	-0.201956	0.849164
ENSG00000168010.10	ATG16L2	0.672453	1	1	0.672453	Brain_Cortex	0.672453	Brain_Cortex	0.422783	0.422783	NA
ENSG00000185652.11	NTF3	0.672573	1	1	0.672573	Brain_Anterior_cingulate_cortex_BA24	0.672573	Brain_Anterior_cingulate_cortex_BA24	0.422619	0.422619	NA
ENSG00000118900.14	UBN1	0.67288	1	1	0.67288	Brain_Cerebellum	0.67288	Brain_Cerebellum	0.422199	0.422199	NA
ENSG00000108932.11	SLC16A6	0.67302	2	2	0.379043	Pituitary	0.902052	Brain_Cortex	-0.12307	-0.501365	0.534991
ENSG00000260517.2	RP11-426C22.5	0.673025	2	2	0.374734	Brain_Cerebellar_Hemisphere	0.572615	Pituitary	-0.564204	-0.725922	0.228704
ENSG00000204869.8	IGFL4	0.673412	2	2	0.442156	Brain_Hypothalamus	0.596287	Brain_Cerebellar_Hemisphere	-0.529748	-0.649153	0.168864
ENSG00000242474.2	AC093627.9	0.673719	2	2	0.430598	Brain_Cerebellar_Hemisphere	0.703496	Pituitary	0.380606	-0.203781	0.826448
ENSG00000015153.14	YAF2	0.673792	2	2	0.405209	Brain_Caudate_basal_ganglia	0.66659	Brain_Anterior_cingulate_cortex_BA24	0.832354	0.631594	0.283918
ENSG00000126698.10	DNAJC8	0.67382	3	2	0.358	Brain_Hypothalamus	0.514692	Brain_Caudate_basal_ganglia	-0.651549	-0.820809	0.147227
ENSG00000116574.5	RHOU	0.673843	2	2	0.436936	Brain_Putamen_basal_ganglia	0.575685	Pituitary	0.559699	-0.108839	0.945456
ENSG00000144792.9	ZNF660	0.673856	13	4	0.19212	Brain_Caudate_basal_ganglia	0.886431	Brain_Cortex	-0.142822	-0.869975	0.290559
ENSG00000180210.14	F2	0.67387	2	2	0.411419	Brain_Cerebellar_Hemisphere	0.520745	Brain_Cerebellum	0.821398	0.731798	0.126714
ENSG00000267452.1	LINC02073	0.673941	4	3	0.385089	Brain_Anterior_cingulate_cortex_BA24	0.699346	Brain_Nucleus_accumbens_basal_ganglia	0.386204	-0.366914	0.538445
ENSG00000258908.1	RP11-203M5.8	0.673983	1	1	0.673983	Brain_Substantia_nigra	0.673983	Brain_Substantia_nigra	-0.420688	-0.420688	NA
ENSG00000267924.1	RP11-255H23.4	0.673998	1	1	0.673998	Brain_Hippocampus	0.673998	Brain_Hippocampus	-0.420667	-0.420667	NA
ENSG00000148154.9	UGCG	0.674045	2	2	0.426267	Brain_Cerebellar_Hemisphere	0.584803	Brain_Caudate_basal_ganglia	0.795596	0.67099	0.17622
ENSG00000273153.1	RP11-406H21.2	0.674049	1	1	0.674049	Brain_Nucleus_accumbens_basal_ganglia	0.674049	Brain_Nucleus_accumbens_basal_ganglia	0.420597	0.420597	NA
ENSG00000131381.12	RBSN	0.674105	1	1	0.674105	Pituitary	0.674105	Pituitary	0.420521	0.420521	NA
ENSG00000271743.1	CTD-2541M15.3	0.674126	13	11	0.0223639	Brain_Cortex	0.985709	Brain_Cerebellar_Hemisphere	0.193616	-0.731892	0.708287
ENSG00000163029.15	SMC6	0.674219	3	3	0.227195	Pituitary	0.877665	Brain_Cerebellar_Hemisphere	0.442328	-0.203786	0.881221
ENSG00000175893.11	ZDHHC21	0.674263	6	4	0.19318	Brain_Hypothalamus	0.897327	Pituitary	0.129039	-0.433144	0.485165
ENSG00000253593.2	RP11-157E21.1	0.674275	2	1	0.537313	Brain_Caudate_basal_ganglia	0.824233	Brain_Nucleus_accumbens_basal_ganglia	-0.222103	-0.419492	0.27915
ENSG00000169085.11	C8orf46	0.674325	3	3	0.220163	Pituitary	0.938827	Brain_Cerebellar_Hemisphere	1.22609	0.709351	0.691925
ENSG00000170775.2	GPR37	0.67442	1	1	0.67442	Brain_Cortex	0.67442	Brain_Cortex	0.420089	0.420089	NA
ENSG00000167775.10	CD320	0.67448	2	2	0.428786	Pituitary	0.660736	Brain_Cerebellar_Hemisphere	-0.438897	-0.615084	0.249166
ENSG00000138443.15	ABI2	0.674577	1	1	0.674577	Brain_Putamen_basal_ganglia	0.674577	Brain_Putamen_basal_ganglia	0.419875	0.419875	NA
ENSG00000138675.16	FGF5	0.674595	2	2	0.38692	Brain_Cerebellar_Hemisphere	0.806779	Brain_Cerebellum	-0.244583	-0.5549	0.438854
ENSG00000011478.11	QPCTL	0.674639	3	3	0.252663	Brain_Frontal_Cortex_BA9	0.92901	Brain_Putamen_basal_ganglia	0.0890906	-0.551132	0.617866
ENSG00000172399.5	MYOZ2	0.674687	3	3	0.304259	Brain_Caudate_basal_ganglia	0.617504	Pituitary	-0.499391	-0.732141	0.26946
ENSG00000248174.5	RP11-148L24.1	0.67472	12	1	0.456211	Brain_Nucleus_accumbens_basal_ganglia	0.855988	Brain_Frontal_Cortex_BA9	-0.181484	-0.413232	0.142729
ENSG00000131773.13	KHDRBS3	0.67498	5	5	0.106124	Brain_Cerebellar_Hemisphere	0.818807	Pituitary	1.61586	0.471096	0.805556
ENSG00000163481.7	RNF25	0.675121	3	3	0.382639	Brain_Cortex	0.708327	Brain_Anterior_cingulate_cortex_BA24	0.374104	-0.457289	0.720008
ENSG00000278090.1	RP11-6O2.2	0.675203	8	8	0.243398	Brain_Nucleus_accumbens_basal_ganglia	0.98875	Brain_Putamen_basal_ganglia	1.16654	-0.138071	0.726963
ENSG00000198464.13	ZNF480	0.675455	1	1	0.675455	Brain_Amygdala	0.675455	Brain_Amygdala	-0.418673	-0.418673	NA
ENSG00000013375.15	PGM3	0.675679	3	3	0.307482	Brain_Hypothalamus	0.975512	Brain_Frontal_Cortex_BA9	0.0306955	-0.553572	0.535337
ENSG00000140009.18	ESR2	0.675708	3	3	0.258288	Pituitary	0.683701	Brain_Cerebellum	1.13045	0.695705	0.383118
ENSG00000126777.17	KTN1	0.675815	3	3	0.231447	Brain_Cortex	0.693006	Brain_Nucleus_accumbens_basal_ganglia	1.19664	0.752055	0.407997
ENSG00000116977.18	LGALS8	0.675825	5	5	0.121061	Brain_Anterior_cingulate_cortex_BA24	0.584227	Brain_Caudate_basal_ganglia	-0.547221	-1.00986	0.455182
ENSG00000137177.19	KIF13A	0.675901	5	5	0.330961	Brain_Putamen_basal_ganglia	0.82694	Brain_Caudate_basal_ganglia	0.97218	0.309985	0.521665
ENSG00000205356.9	TECPR1	0.675988	3	3	0.311903	Brain_Frontal_Cortex_BA9	0.861347	Brain_Nucleus_accumbens_basal_ganglia	-0.17466	-0.584196	0.418563
ENSG00000172469.15	MANEA	0.676123	5	4	0.243568	Brain_Cerebellar_Hemisphere	0.573443	Brain_Putamen_basal_ganglia	0.816769	-0.46743	0.757042
ENSG00000161888.11	SPC24	0.676193	6	6	0.448405	Brain_Cerebellar_Hemisphere	0.892683	Brain_Amygdala	0.340697	-0.118075	0.409121
ENSG00000066654.13	THUMPD1	0.676241	4	4	0.333716	Brain_Frontal_Cortex_BA9	0.977267	Brain_Cerebellar_Hemisphere	0.214552	-0.222	0.519986
ENSG00000108641.14	B9D1	0.676302	1	1	0.676302	Brain_Cerebellum	0.676302	Brain_Cerebellum	0.417515	0.417515	NA
ENSG00000253305.2	PCDHGB6	0.676346	1	1	0.676346	Brain_Nucleus_accumbens_basal_ganglia	0.676346	Brain_Nucleus_accumbens_basal_ganglia	-0.417455	-0.417455	NA
ENSG00000278535.4	DHRS11	0.676377	11	7	0.142078	Brain_Cerebellum	0.952356	Brain_Hypothalamus	1.4681	0.206729	0.688315
ENSG00000253301.5	LINC01606	0.6765	2	2	0.381337	Pituitary	0.975971	Brain_Cerebellum	0.875435	0.452778	0.597727
ENSG00000171488.14	LRRC8C	0.676581	4	4	0.299045	Brain_Cerebellar_Hemisphere	0.772438	Brain_Cerebellum	0.512609	0.0192809	0.712235
ENSG00000150433.9	TMEM218	0.67665	6	4	0.628665	Brain_Cortex	0.844507	Brain_Cerebellar_Hemisphere	0.483606	-0.0822938	0.343915
ENSG00000263353.3	PPIAL4A	0.676818	2	2	0.379213	Brain_Cerebellum	0.505667	Brain_Cerebellar_Hemisphere	0.879348	0.106875	1.09244
ENSG00000279949.1	RP11-10A14.9	0.676937	1	1	0.676937	Pituitary	0.676937	Pituitary	-0.416646	-0.416646	NA
ENSG00000112679.14	DUSP22	0.677009	1	1	0.677009	Brain_Putamen_basal_ganglia	0.677009	Brain_Putamen_basal_ganglia	0.416549	0.416549	NA
ENSG00000184602.5	SNN	0.677029	1	1	0.677029	Brain_Cortex	0.677029	Brain_Cortex	0.416521	0.416521	NA
ENSG00000127364.3	TAS2R4	0.677049	13	1	0.436964	Brain_Hypothalamus	0.925728	Brain_Cerebellum	-0.0932214	-0.412839	0.195172
ENSG00000122484.8	RPAP2	0.677169	1	1	0.677169	Brain_Caudate_basal_ganglia	0.677169	Brain_Caudate_basal_ganglia	0.41633	0.41633	NA
ENSG00000110318.13	CEP126	0.677287	1	1	0.677287	Brain_Cortex	0.677287	Brain_Cortex	0.416168	0.416168	NA
ENSG00000163599.14	CTLA4	0.677299	1	1	0.677299	Brain_Cerebellum	0.677299	Brain_Cerebellum	-0.416152	-0.416152	NA
ENSG00000261455.1	LINC01003	0.677398	10	4	0.36295	Pituitary	0.865058	Brain_Nucleus_accumbens_basal_ganglia	0.909759	-0.207983	0.423276
ENSG00000184990.12	SIVA1	0.677413	6	5	0.260535	Brain_Frontal_Cortex_BA9	0.659002	Brain_Anterior_cingulate_cortex_BA24	0.999671	0.034299	0.852146
ENSG00000055044.10	NOP58	0.677456	2	2	0.400525	Brain_Nucleus_accumbens_basal_ganglia	0.933508	Brain_Hippocampus	0.0834324	-0.378626	0.653449
ENSG00000104447.12	TRPS1	0.677585	2	2	0.385517	Brain_Frontal_Cortex_BA9	0.988429	Brain_Nucleus_accumbens_basal_ganglia	0.014503	-0.426637	0.623866
ENSG00000136273.11	HUS1	0.677641	2	2	0.377671	Brain_Hippocampus	0.961196	Brain_Cortex	0.882197	0.416772	0.65821
ENSG00000226355.1	RP11-65J3.2	0.677667	1	1	0.677667	Brain_Amygdala	0.677667	Brain_Amygdala	-0.415649	-0.415649	NA
ENSG00000171867.16	PRNP	0.677768	3	3	0.237888	Brain_Putamen_basal_ganglia	0.973479	Brain_Cerebellar_Hemisphere	-0.0332453	-0.500877	0.602129
ENSG00000178449.8	COX14	0.67777	8	4	0.0797367	Pituitary	0.673906	Brain_Anterior_cingulate_cortex_BA24	-0.420794	-1.0572	0.397653
ENSG00000144040.12	SFXN5	0.677785	6	2	0.42928	Brain_Cerebellar_Hemisphere	0.817064	Brain_Caudate_basal_ganglia	0.790424	0.499596	0.218901
ENSG00000100122.5	CRYBB1	0.677859	1	1	0.677859	Brain_Cortex	0.677859	Brain_Cortex	-0.415387	-0.415387	NA
ENSG00000259241.1	RP11-313P18.2	0.678266	1	1	0.678266	Brain_Cerebellar_Hemisphere	0.678266	Brain_Cerebellar_Hemisphere	0.41483	0.41483	NA
ENSG00000167653.4	PSCA	0.678271	10	4	0.423336	Brain_Putamen_basal_ganglia	0.998005	Brain_Amygdala	0.556122	0.161264	0.376209
ENSG00000119650.12	IFT43	0.678298	1	1	0.678298	Brain_Cerebellum	0.678298	Brain_Cerebellum	-0.414787	-0.414787	NA
ENSG00000262521.1	AJ003147.8	0.678421	2	2	0.630047	Brain_Cerebellum	0.80083	Brain_Cerebellar_Hemisphere	0.48166	0.114694	0.518969
ENSG00000172890.11	NADSYN1	0.678595	8	4	0.192148	Brain_Anterior_cingulate_cortex_BA24	0.936942	Pituitary	1.30425	0.491107	0.387841
ENSG00000187676.7	B3GLCT	0.678612	3	3	0.348764	Brain_Hippocampus	0.844636	Brain_Caudate_basal_ganglia	0.698637	-0.144773	0.819014
ENSG00000156482.10	RPL30	0.678634	1	1	0.678634	Brain_Putamen_basal_ganglia	0.678634	Brain_Putamen_basal_ganglia	0.414329	0.414329	NA
ENSG00000146013.10	GFRA3	0.678648	1	1	0.678648	Pituitary	0.678648	Pituitary	-0.414309	-0.414309	NA
ENSG00000274370.1	AC144831.3	0.678667	1	1	0.678667	Pituitary	0.678667	Pituitary	-0.414283	-0.414283	NA
ENSG00000157827.19	FMNL2	0.678839	1	1	0.678839	Pituitary	0.678839	Pituitary	-0.414047	-0.414047	NA
ENSG00000137747.15	TMPRSS13	0.678851	1	1	0.678851	Brain_Cerebellar_Hemisphere	0.678851	Brain_Cerebellar_Hemisphere	0.414031	0.414031	NA
ENSG00000164690.7	SHH	0.678876	2	2	0.418331	Brain_Amygdala	0.812988	Brain_Caudate_basal_ganglia	0.236573	-0.286373	0.739558
ENSG00000181350.11	LRRC75A	0.679123	3	3	0.320805	Brain_Nucleus_accumbens_basal_ganglia	0.830779	Brain_Cortex	0.298971	-0.160044	0.722451
ENSG00000163590.13	PPM1L	0.679198	2	2	0.471283	Brain_Cerebellum	0.484379	Brain_Cerebellar_Hemisphere	-0.699277	-0.709835	0.0149309
ENSG00000198162.12	MAN1A2	0.679593	2	2	0.415879	Brain_Putamen_basal_ganglia	0.734699	Brain_Cerebellum	0.338881	-0.237355	0.814921
ENSG00000002745.12	WNT16	0.679598	1	1	0.679598	Brain_Putamen_basal_ganglia	0.679598	Brain_Putamen_basal_ganglia	0.413011	0.413011	NA
ENSG00000158055.15	GRHL3	0.679615	1	1	0.679615	Brain_Caudate_basal_ganglia	0.679615	Brain_Caudate_basal_ganglia	-0.412989	-0.412989	NA
ENSG00000170525.19	PFKFB3	0.679687	1	1	0.679687	Pituitary	0.679687	Pituitary	-0.412891	-0.412891	NA
ENSG00000133475.16	GGT2	0.679756	2	2	0.447319	Brain_Caudate_basal_ganglia	0.631263	Brain_Cerebellum	0.479949	-0.139972	0.876701
ENSG00000181798.2	LINC00471	0.679851	11	5	0.204659	Brain_Cerebellum	0.956579	Brain_Anterior_cingulate_cortex_BA24	1.26839	0.623562	0.52757
ENSG00000143867.6	OSR1	0.679873	1	1	0.679873	Brain_Hippocampus	0.679873	Brain_Hippocampus	-0.412637	-0.412637	NA
ENSG00000099840.13	IZUMO4	0.679915	1	1	0.679915	Brain_Hippocampus	0.679915	Brain_Hippocampus	-0.412579	-0.412579	NA
ENSG00000110777.11	POU2AF1	0.679945	2	2	0.515772	Brain_Nucleus_accumbens_basal_ganglia	0.55603	Brain_Anterior_cingulate_cortex_BA24	0.588748	-0.0305641	0.875839
ENSG00000076555.15	ACACB	0.679975	1	1	0.679975	Brain_Cerebellar_Hemisphere	0.679975	Brain_Cerebellar_Hemisphere	-0.412498	-0.412498	NA
ENSG00000273032.1	DGCR9	0.680021	12	5	0.158169	Pituitary	0.986804	Brain_Putamen_basal_ganglia	1.41126	0.201346	0.479857
ENSG00000136051.13	WASHC4	0.680083	7	4	0.200113	Brain_Caudate_basal_ganglia	0.792647	Brain_Cerebellum	0.899595	-0.501666	0.68891
ENSG00000154319.14	FAM167A	0.680122	7	7	0.289575	Brain_Amygdala	0.757697	Brain_Hippocampus	0.907039	0.0287053	0.686248
ENSG00000105352.10	CEACAM4	0.680245	2	2	0.425808	Brain_Cortex	0.819333	Brain_Cerebellar_Hemisphere	0.228402	-0.283992	0.724634
ENSG00000180357.9	ZNF609	0.680272	2	2	0.687109	Brain_Substantia_nigra	0.832423	Pituitary	0.211594	-0.0955935	0.434429
ENSG00000162836.11	ACP6	0.680276	13	2	0.217821	Brain_Substantia_nigra	0.848766	Brain_Hypothalamus	-0.190693	-0.788022	0.316005
ENSG00000185056.9	C5orf47	0.680427	3	3	0.229583	Brain_Frontal_Cortex_BA9	0.917023	Brain_Nucleus_accumbens_basal_ganglia	0.104184	-0.428098	0.685376
ENSG00000180228.12	PRKRA	0.680443	1	1	0.680443	Brain_Putamen_basal_ganglia	0.680443	Brain_Putamen_basal_ganglia	-0.411859	-0.411859	NA
ENSG00000133678.13	TMEM254	0.680673	4	4	0.370731	Brain_Substantia_nigra	0.525441	Pituitary	0.895105	0.365711	0.73236
ENSG00000178796.12	RIIAD1	0.680763	9	4	0.241024	Brain_Amygdala	0.997774	Brain_Frontal_Cortex_BA9	0.470783	-0.185417	0.440731
ENSG00000197312.11	DDI2	0.680788	4	3	0.33917	Brain_Anterior_cingulate_cortex_BA24	0.609634	Brain_Hippocampus	-0.510595	-0.666961	0.202948
ENSG00000177710.5	SLC35G5	0.680835	5	5	0.130477	Brain_Anterior_cingulate_cortex_BA24	0.908691	Brain_Cortex	0.77488	-0.353777	0.861017
ENSG00000123643.12	SLC36A1	0.681043	11	8	0.0795404	Brain_Hippocampus	0.792603	Pituitary	1.75336	0.797038	0.800482
ENSG00000280560.1	LINC01374	0.681055	1	1	0.681055	Pituitary	0.681055	Pituitary	0.411024	0.411024	NA
ENSG00000140848.16	CPNE2	0.681072	4	4	0.17058	Brain_Caudate_basal_ganglia	0.935894	Brain_Cerebellum	0.112449	-0.404689	0.66345
ENSG00000168389.17	MFSD2A	0.681232	1	1	0.681232	Brain_Cortex	0.681232	Brain_Cortex	0.410782	0.410782	NA
ENSG00000280989.1	LINC00581	0.681418	1	1	0.681418	Brain_Putamen_basal_ganglia	0.681418	Brain_Putamen_basal_ganglia	-0.410529	-0.410529	NA
ENSG00000127084.17	FGD3	0.681538	5	5	0.0834861	Brain_Cerebellar_Hemisphere	0.956652	Brain_Putamen_basal_ganglia	0.054355	-0.867561	0.709397
ENSG00000079257.7	LXN	0.681596	10	4	0.46241	Brain_Anterior_cingulate_cortex_BA24	0.809105	Brain_Hypothalamus	0.734885	0.365709	0.438604
ENSG00000141349.8	G6PC3	0.681628	6	4	0.187984	Brain_Caudate_basal_ganglia	0.91879	Brain_Cerebellum	1.31657	-0.0149267	0.699522
ENSG00000277159.1	RP11-88E10.4	0.681825	9	6	0.079254	Brain_Anterior_cingulate_cortex_BA24	0.977272	Pituitary	1.75503	0.655293	0.485862
ENSG00000250358.5	LINC02200	0.681826	1	1	0.681826	Pituitary	0.681826	Pituitary	-0.409972	-0.409972	NA
ENSG00000071051.13	NCK2	0.681939	2	2	0.526431	Brain_Cerebellar_Hemisphere	0.577114	Brain_Caudate_basal_ganglia	0.633464	0.037929	0.842213
ENSG00000228055.2	LINC00864	0.682032	1	1	0.682032	Brain_Nucleus_accumbens_basal_ganglia	0.682032	Brain_Nucleus_accumbens_basal_ganglia	-0.409692	-0.409692	NA
ENSG00000167220.11	HDHD2	0.682166	1	1	0.682166	Brain_Putamen_basal_ganglia	0.682166	Brain_Putamen_basal_ganglia	-0.40951	-0.40951	NA
ENSG00000188000.3	OR7D2	0.682232	11	3	0.537279	Brain_Hypothalamus	0.888443	Brain_Cerebellum	0.616932	0.242821	0.329026
ENSG00000167930.15	FAM234A	0.682243	1	1	0.682243	Pituitary	0.682243	Pituitary	0.409405	0.409405	NA
ENSG00000151729.10	SLC25A4	0.682248	1	1	0.682248	Brain_Cerebellum	0.682248	Brain_Cerebellum	-0.409397	-0.409397	NA
ENSG00000166562.8	SEC11C	0.682261	1	1	0.682261	Brain_Cerebellar_Hemisphere	0.682261	Brain_Cerebellar_Hemisphere	-0.40938	-0.40938	NA
ENSG00000183281.14	PLGLB1	0.682305	10	8	0.18855	Brain_Hippocampus	0.967985	Brain_Hypothalamus	1.31488	0.175016	0.519573
ENSG00000198203.9	SULT1C2	0.682609	13	2	0.476524	Pituitary	0.957106	Brain_Nucleus_accumbens_basal_ganglia	0.711904	0.481267	0.148768
ENSG00000156968.8	MPV17L	0.682619	2	2	0.42824	Pituitary	0.501071	Brain_Putamen_basal_ganglia	-0.672806	-0.732507	0.084429
ENSG00000136457.9	CHAD	0.682635	8	6	0.415213	Brain_Cerebellar_Hemisphere	0.980606	Brain_Nucleus_accumbens_basal_ganglia	0.746826	-0.130741	0.640217
ENSG00000177191.2	B3GNT8	0.683038	3	2	0.453038	Pituitary	0.679067	Brain_Cerebellum	0.75036	-0.0356947	0.680908
ENSG00000116161.17	CACYBP	0.683097	1	1	0.683097	Brain_Cerebellum	0.683097	Brain_Cerebellum	0.408241	0.408241	NA
ENSG00000261594.3	TPBGL	0.68314	2	1	0.660836	Brain_Anterior_cingulate_cortex_BA24	0.711946	Brain_Cortex	-0.369244	-0.404002	0.0491545
ENSG00000142459.8	EVI5L	0.683341	4	4	0.519432	Brain_Cerebellum	0.972816	Brain_Amygdala	0.644221	0.20841	0.423755
ENSG00000100445.17	SDR39U1	0.683466	4	4	0.135724	Brain_Amygdala	0.989141	Brain_Cerebellum	0.131738	-0.332834	0.774691
ENSG00000173156.6	RHOD	0.683582	11	1	0.375959	Brain_Anterior_cingulate_cortex_BA24	0.984204	Brain_Hypothalamus	0.885367	0.397587	0.311605
ENSG00000184486.9	POU3F2	0.683634	2	1	0.672149	Brain_Cerebellum	0.695598	Brain_Cerebellar_Hemisphere	0.423201	0.407235	0.0225787
ENSG00000175832.12	ETV4	0.683668	1	1	0.683668	Brain_Cortex	0.683668	Brain_Cortex	0.407463	0.407463	NA
ENSG00000104972.15	LILRB1	0.683794	3	3	0.251701	Pituitary	0.830448	Brain_Caudate_basal_ganglia	-0.214126	-0.586414	0.493536
ENSG00000102781.13	KATNAL1	0.683823	5	5	0.199577	Brain_Hippocampus	0.530771	Brain_Cerebellar_Hemisphere	0.626829	-0.642488	0.735334
ENSG00000109501.13	WFS1	0.683912	3	3	0.353747	Brain_Cerebellum	0.793173	Brain_Hippocampus	0.927346	0.57988	0.333575
ENSG00000189410.11	SH2D5	0.684015	1	1	0.684015	Brain_Cerebellar_Hemisphere	0.684015	Brain_Cerebellar_Hemisphere	-0.40699	-0.40699	NA
ENSG00000105364.13	MRPL4	0.684133	1	1	0.684133	Pituitary	0.684133	Pituitary	0.40683	0.40683	NA
ENSG00000213676.10	ATF6B	0.684174	10	3	0.551808	Brain_Anterior_cingulate_cortex_BA24	0.932453	Brain_Amygdala	0.595053	0.049453	0.384183
ENSG00000108091.10	CCDC6	0.684433	3	3	0.234417	Brain_Cerebellum	0.787229	Brain_Caudate_basal_ganglia	-0.269911	-0.598934	0.51219
ENSG00000166257.8	SCN3B	0.684451	2	2	0.441272	Pituitary	0.703379	Brain_Cerebellar_Hemisphere	-0.380764	-0.575405	0.275265
ENSG00000102931.7	ARL2BP	0.684536	1	1	0.684536	Brain_Cortex	0.684536	Brain_Cortex	-0.406282	-0.406282	NA
ENSG00000100227.17	POLDIP3	0.68459	5	2	0.493414	Pituitary	0.831019	Brain_Cerebellum	0.68489	0.123339	0.44692
ENSG00000186628.12	FSD2	0.684602	1	1	0.684602	Pituitary	0.684602	Pituitary	-0.406191	-0.406191	NA
ENSG00000268573.1	RP11-158H5.7	0.684677	3	3	0.33122	Brain_Caudate_basal_ganglia	0.508907	Brain_Nucleus_accumbens_basal_ganglia	0.97166	0.840112	0.161023
ENSG00000168899.4	VAMP5	0.684772	1	1	0.684772	Brain_Hypothalamus	0.684772	Brain_Hypothalamus	-0.40596	-0.40596	NA
ENSG00000281404.1	LINC01176	0.684816	11	11	0.0849703	Brain_Nucleus_accumbens_basal_ganglia	0.983861	Brain_Cerebellum	1.72255	0.205515	0.837548
ENSG00000088881.20	EBF4	0.684896	4	4	0.348963	Brain_Amygdala	0.830863	Brain_Putamen_basal_ganglia	0.936602	0.192711	0.85339
ENSG00000257431.1	RP11-263K4.3	0.684901	13	3	0.189984	Brain_Nucleus_accumbens_basal_ganglia	0.718467	Brain_Putamen_basal_ganglia	1.31063	0.876853	0.288124
ENSG00000125414.18	MYH2	0.685004	2	2	0.462297	Brain_Caudate_basal_ganglia	0.754293	Brain_Frontal_Cortex_BA9	-0.312984	-0.524027	0.29846
ENSG00000134245.17	WNT2B	0.685022	4	2	0.408494	Brain_Cortex	0.525432	Brain_Cerebellum	0.648198	-0.0897138	0.844473
ENSG00000278195.1	SSTR3	0.685184	1	1	0.685184	Brain_Cerebellum	0.685184	Brain_Cerebellum	-0.405399	-0.405399	NA
ENSG00000253910.2	PCDHGB2	0.68522	4	4	0.218779	Brain_Hypothalamus	0.888648	Brain_Cortex	1.22978	0.423329	0.66661
ENSG00000104714.13	ERICH1	0.685228	10	9	0.137986	Brain_Cerebellar_Hemisphere	0.98285	Brain_Anterior_cingulate_cortex_BA24	0.287764	-0.584398	0.641813
ENSG00000158445.9	KCNB1	0.685392	1	1	0.685392	Brain_Cerebellum	0.685392	Brain_Cerebellum	-0.405117	-0.405117	NA
ENSG00000254087.7	LYN	0.68559	4	4	0.29587	Brain_Cerebellar_Hemisphere	0.815669	Brain_Cerebellum	1.04533	0.369484	0.747654
ENSG00000146285.13	SCML4	0.685788	3	3	0.306056	Pituitary	0.79554	Brain_Frontal_Cortex_BA9	-0.259124	-0.693303	0.392663
ENSG00000236173.1	RP1-182D15.2	0.685816	11	3	0.110193	Brain_Caudate_basal_ganglia	0.984654	Brain_Cortex	1.59733	0.902077	0.513561
ENSG00000262075.3	DKFZP434A062	0.685913	1	1	0.685913	Brain_Cortex	0.685913	Brain_Cortex	0.404408	0.404408	NA
ENSG00000163161.12	ERCC3	0.686077	10	5	0.183111	Brain_Cortex	0.763324	Brain_Putamen_basal_ganglia	0.301119	-0.794101	0.490256
ENSG00000226995.7	LINC00658	0.686086	9	7	0.166756	Brain_Cerebellum	0.973345	Brain_Hypothalamus	1.3827	0.375439	0.652297
ENSG00000168904.14	LRRC28	0.68612	2	2	0.387498	Pituitary	0.950194	Brain_Cortex	0.0624631	-0.40085	0.655224
ENSG00000142798.17	HSPG2	0.686177	1	1	0.686177	Pituitary	0.686177	Pituitary	-0.404049	-0.404049	NA
ENSG00000022355.16	GABRA1	0.686268	1	1	0.686268	Brain_Hippocampus	0.686268	Brain_Hippocampus	0.403924	0.403924	NA
ENSG00000162104.9	ADCY9	0.686326	1	1	0.686326	Brain_Cortex	0.686326	Brain_Cortex	0.403846	0.403846	NA
ENSG00000205861.11	PCOTH	0.686364	1	1	0.686364	Pituitary	0.686364	Pituitary	0.403794	0.403794	NA
ENSG00000166963.12	MAP1A	0.686396	1	1	0.686396	Brain_Cerebellum	0.686396	Brain_Cerebellum	-0.40375	-0.40375	NA
ENSG00000130287.13	NCAN	0.686421	2	1	0.636733	Brain_Cerebellum	0.742426	Brain_Cerebellar_Hemisphere	-0.328642	-0.400457	0.101561
ENSG00000136731.12	UGGT1	0.686721	1	1	0.686721	Brain_Hippocampus	0.686721	Brain_Hippocampus	0.403309	0.403309	NA
ENSG00000137074.18	APTX	0.686732	8	6	0.2171	Brain_Caudate_basal_ganglia	0.957344	Pituitary	0.973454	-0.14861	0.850421
ENSG00000198721.12	ECI2	0.686819	12	2	0.452436	Brain_Anterior_cingulate_cortex_BA24	0.936088	Brain_Cortex	-0.0801876	-0.389402	0.227138
ENSG00000132612.15	VPS4A	0.686903	8	3	0.469085	Pituitary	0.99165	Brain_Anterior_cingulate_cortex_BA24	0.615354	0.0474174	0.399955
ENSG00000077157.21	PPP1R12B	0.686983	1	1	0.686983	Brain_Nucleus_accumbens_basal_ganglia	0.686983	Brain_Nucleus_accumbens_basal_ganglia	0.402953	0.402953	NA
ENSG00000272933.1	RP11-47A8.5	0.687023	3	3	0.292762	Brain_Caudate_basal_ganglia	0.892955	Brain_Anterior_cingulate_cortex_BA24	1.05208	0.716382	0.505854
ENSG00000135905.18	DOCK10	0.687051	1	1	0.687051	Brain_Cerebellum	0.687051	Brain_Cerebellum	0.40286	0.40286	NA
ENSG00000129951.18	PLPPR3	0.68706	3	3	0.315214	Brain_Cerebellum	0.895285	Brain_Cortex	0.693207	-0.0598381	0.864818
ENSG00000197776.7	KLHDC1	0.687061	3	3	0.343038	Brain_Cerebellar_Hemisphere	0.776693	Brain_Amygdala	0.94818	0.659308	0.340672
ENSG00000111276.10	CDKN1B	0.687064	1	1	0.687064	Brain_Cerebellar_Hemisphere	0.687064	Brain_Cerebellar_Hemisphere	0.402842	0.402842	NA
ENSG00000156194.17	PPEF2	0.687182	2	2	0.387204	Brain_Cerebellar_Hemisphere	0.496509	Brain_Cerebellum	0.864699	0.772346	0.130607
ENSG00000103534.16	TMC5	0.687208	1	1	0.687208	Brain_Cortex	0.687208	Brain_Cortex	0.402647	0.402647	NA
ENSG00000270195.1	RP11-572O17.1	0.687336	3	2	0.44099	Brain_Putamen_basal_ganglia	0.508844	Brain_Cerebellum	-0.660638	-0.733441	0.0630529
ENSG00000131462.7	TUBG1	0.68745	1	1	0.68745	Brain_Nucleus_accumbens_basal_ganglia	0.68745	Brain_Nucleus_accumbens_basal_ganglia	0.402317	0.402317	NA
ENSG00000170619.9	COMMD5	0.687454	4	4	0.411305	Brain_Cortex	0.800979	Brain_Cerebellar_Hemisphere	0.492473	-0.223059	0.694409
ENSG00000229352.1	AC007563.3	0.687512	6	5	0.126129	Brain_Hippocampus	0.990414	Brain_Amygdala	1.52954	0.104847	0.726912
ENSG00000120837.7	NFYB	0.687602	4	4	0.476909	Brain_Frontal_Cortex_BA9	0.791288	Brain_Cerebellum	0.711282	0.0161955	0.598157
ENSG00000135519.6	KCNH3	0.687618	1	1	0.687618	Brain_Cerebellar_Hemisphere	0.687618	Brain_Cerebellar_Hemisphere	-0.402089	-0.402089	NA
ENSG00000111664.10	GNB3	0.687643	13	4	0.185719	Brain_Cortex	0.922021	Brain_Anterior_cingulate_cortex_BA24	0.494453	-0.667827	0.52156
ENSG00000244486.8	SCARF2	0.687686	3	3	0.469775	Brain_Hippocampus	0.658085	Brain_Cerebellum	0.69252	-0.157628	0.749469
ENSG00000012963.14	UBR7	0.687801	1	1	0.687801	Brain_Putamen_basal_ganglia	0.687801	Brain_Putamen_basal_ganglia	-0.401841	-0.401841	NA
ENSG00000137221.14	TJAP1	0.687928	2	2	0.440588	Brain_Anterior_cingulate_cortex_BA24	0.676553	Pituitary	-0.417172	-0.594186	0.250336
ENSG00000145675.14	PIK3R1	0.687942	3	3	0.323418	Brain_Cerebellum	0.465768	Brain_Caudate_basal_ganglia	0.987458	0.816818	0.147794
ENSG00000188322.4	SBK1	0.687979	1	1	0.687979	Brain_Nucleus_accumbens_basal_ganglia	0.687979	Brain_Nucleus_accumbens_basal_ganglia	0.4016	0.4016	NA
ENSG00000115085.13	ZAP70	0.688005	12	3	0.248551	Brain_Frontal_Cortex_BA9	0.772609	Brain_Nucleus_accumbens_basal_ganglia	1.15388	0.7447	0.263021
ENSG00000124201.14	ZNFX1	0.68803	2	2	0.390712	Brain_Hippocampus	0.977082	Brain_Nucleus_accumbens_basal_ganglia	0.858326	0.414799	0.627242
ENSG00000178105.9	DDX10	0.688143	3	3	0.323364	Brain_Cerebellum	0.692446	Brain_Cortex	0.987568	0.400069	0.714651
ENSG00000260077.1	RP11-254F7.2	0.688293	10	3	0.23316	Brain_Cerebellum	0.932993	Brain_Frontal_Cortex_BA9	1.19226	0.448215	0.351659
ENSG00000137936.16	BCAR3	0.688363	1	1	0.688363	Pituitary	0.688363	Pituitary	0.401077	0.401077	NA
ENSG00000145287.10	PLAC8	0.688465	11	4	0.334357	Pituitary	0.97929	Brain_Anterior_cingulate_cortex_BA24	0.965374	0.209363	0.353618
ENSG00000166407.13	LMO1	0.688609	1	1	0.688609	Brain_Cortex	0.688609	Brain_Cortex	0.400744	0.400744	NA
ENSG00000261949.5	GFY	0.688661	1	1	0.688661	Brain_Cerebellar_Hemisphere	0.688661	Brain_Cerebellar_Hemisphere	-0.400673	-0.400673	NA
ENSG00000213799.11	ZNF845	0.688705	1	1	0.688705	Brain_Amygdala	0.688705	Brain_Amygdala	-0.400613	-0.400613	NA
ENSG00000148158.16	SNX30	0.688744	2	2	0.441546	Brain_Amygdala	0.866782	Brain_Cerebellar_Hemisphere	0.769585	0.468666	0.425563
ENSG00000177425.10	PAWR	0.688777	2	2	0.51917	Brain_Caudate_basal_ganglia	0.598706	Brain_Cerebellum	0.644625	0.0591814	0.827943
ENSG00000104953.19	TLE6	0.688833	2	2	0.486823	Pituitary	0.681958	Brain_Cerebellum	0.69537	0.142789	0.781468
ENSG00000080845.17	DLGAP4	0.688852	1	1	0.688852	Brain_Caudate_basal_ganglia	0.688852	Brain_Caudate_basal_ganglia	0.400414	0.400414	NA
ENSG00000267508.5	ZNF285	0.688951	4	3	0.669279	Brain_Cerebellar_Hemisphere	0.987989	Brain_Caudate_basal_ganglia	0.319656	-0.125712	0.349417
ENSG00000129521.13	EGLN3	0.689025	2	2	0.44411	Brain_Cerebellum	0.714734	Brain_Nucleus_accumbens_basal_ganglia	0.765272	0.565389	0.282677
ENSG00000230366.9	DSCR9	0.689331	1	1	0.689331	Pituitary	0.689331	Pituitary	0.399764	0.399764	NA
ENSG00000116183.10	PAPPA2	0.689337	2	2	0.492215	Brain_Cerebellar_Hemisphere	0.550384	Brain_Cerebellum	0.68679	0.0448021	0.907907
ENSG00000251623.1	RP11-826N14.4	0.689372	8	7	0.183785	Brain_Anterior_cingulate_cortex_BA24	0.939387	Brain_Cortex	0.0760399	-0.646983	0.504901
ENSG00000117091.9	CD48	0.68941	1	1	0.68941	Brain_Hypothalamus	0.68941	Brain_Hypothalamus	-0.399656	-0.399656	NA
ENSG00000177301.14	KCNA2	0.689477	2	2	0.389268	Brain_Cerebellum	0.970304	Brain_Hippocampus	-0.0372272	-0.449086	0.582456
ENSG00000184845.3	DRD1	0.689504	1	1	0.689504	Brain_Hypothalamus	0.689504	Brain_Hypothalamus	-0.399528	-0.399528	NA
ENSG00000283992.1	LYNX1	0.689602	4	4	0.330552	Brain_Substantia_nigra	0.883377	Brain_Hypothalamus	0.973002	-0.113813	0.853664
ENSG00000143537.13	ADAM15	0.68983	9	7	0.0981616	Brain_Hippocampus	0.773598	Pituitary	0.287672	-0.702225	0.539761
ENSG00000168928.12	CTRB2	0.689925	1	1	0.689925	Brain_Anterior_cingulate_cortex_BA24	0.689925	Brain_Anterior_cingulate_cortex_BA24	0.398957	0.398957	NA
ENSG00000127083.7	OMD	0.690008	1	1	0.690008	Pituitary	0.690008	Pituitary	0.398845	0.398845	NA
ENSG00000255474.1	RP11-234B24.2	0.690079	2	2	0.444381	Brain_Cerebellar_Hemisphere	0.745054	Brain_Cerebellum	0.325169	-0.219823	0.770735
ENSG00000154832.14	CXXC1	0.690127	1	1	0.690127	Brain_Hypothalamus	0.690127	Brain_Hypothalamus	0.398683	0.398683	NA
ENSG00000231485.1	RP4-535B20.1	0.690335	1	1	0.690335	Brain_Cortex	0.690335	Brain_Cortex	-0.3984	-0.3984	NA
ENSG00000203908.3	KHDC3L	0.690462	7	2	0.314075	Brain_Cerebellar_Hemisphere	0.838398	Brain_Cerebellum	-0.203942	-0.65933	0.255073
ENSG00000119574.12	ZBTB45	0.690556	1	1	0.690556	Brain_Caudate_basal_ganglia	0.690556	Brain_Caudate_basal_ganglia	-0.398101	-0.398101	NA
ENSG00000213373.7	LINC00671	0.690675	2	2	0.416032	Brain_Substantia_nigra	0.779223	Brain_Anterior_cingulate_cortex_BA24	0.813324	0.266496	0.773331
ENSG00000169715.14	MT1E	0.6907	9	9	0.0618572	Pituitary	0.822884	Brain_Caudate_basal_ganglia	1.86732	1.00752	0.512139
ENSG00000274191.1	RP11-324E6.10	0.690776	3	3	0.298237	Brain_Caudate_basal_ganglia	0.830846	Pituitary	0.555703	-0.232712	0.798133
ENSG00000227502.2	LINC01268	0.690887	1	1	0.690887	Brain_Nucleus_accumbens_basal_ganglia	0.690887	Brain_Nucleus_accumbens_basal_ganglia	-0.397651	-0.397651	NA
ENSG00000243989.8	ACY1	0.690951	1	1	0.690951	Brain_Cerebellum	0.690951	Brain_Cerebellum	0.397565	0.397565	NA
ENSG00000196605.7	ZNF846	0.690971	2	2	0.468175	Brain_Anterior_cingulate_cortex_BA24	0.880115	Pituitary	0.725452	0.287314	0.619621
ENSG00000250101.1	RP11-1252I4.2	0.690994	1	1	0.690994	Pituitary	0.690994	Pituitary	-0.397507	-0.397507	NA
ENSG00000179119.14	SPTY2D1	0.691153	1	1	0.691153	Pituitary	0.691153	Pituitary	0.39729	0.39729	NA
ENSG00000122870.11	BICC1	0.69126	7	5	0.133079	Brain_Putamen_basal_ganglia	0.95289	Brain_Frontal_Cortex_BA9	1.50207	0.694198	0.558005
ENSG00000162543.5	UBXN10	0.691316	3	3	0.317634	Pituitary	0.678805	Brain_Caudate_basal_ganglia	0.999332	0.0302038	0.840255
ENSG00000001460.17	STPG1	0.69136	9	3	0.306621	Brain_Anterior_cingulate_cortex_BA24	0.93886	Brain_Hypothalamus	0.122889	-0.489638	0.41582
ENSG00000154764.5	WNT7A	0.691363	2	2	0.477056	Brain_Substantia_nigra	0.732515	Brain_Cortex	0.711045	0.184632	0.744461
ENSG00000138316.10	ADAMTS14	0.691382	10	8	0.281014	Brain_Cerebellum	0.946006	Brain_Anterior_cingulate_cortex_BA24	1.07804	0.093655	0.629923
ENSG00000215187.10	FAM166B	0.691405	4	4	0.282986	Pituitary	0.799084	Brain_Frontal_Cortex_BA9	0.254532	-0.546993	0.609662
ENSG00000174429.3	ABRA	0.691415	1	1	0.691415	Brain_Frontal_Cortex_BA9	0.691415	Brain_Frontal_Cortex_BA9	0.396936	0.396936	NA
ENSG00000109832.13	DDX25	0.691514	11	5	0.209834	Brain_Hypothalamus	0.85763	Brain_Nucleus_accumbens_basal_ganglia	0.179392	-0.720142	0.397318
ENSG00000110063.8	DCPS	0.691597	1	1	0.691597	Brain_Cerebellum	0.691597	Brain_Cerebellum	-0.396688	-0.396688	NA
ENSG00000175356.12	SCUBE2	0.69161	8	6	0.13832	Brain_Hippocampus	0.987194	Brain_Cerebellum	1.48208	0.402243	0.676322
ENSG00000177483.11	RBM44	0.691617	9	3	0.165507	Brain_Hippocampus	0.816709	Brain_Putamen_basal_ganglia	1.38678	0.837207	0.29677
ENSG00000204257.14	HLA-DMA	0.69171	8	8	0.201289	Brain_Cortex	0.729005	Brain_Cerebellar_Hemisphere	0.995439	-0.651193	0.750088
ENSG00000086200.16	IPO11	0.691796	1	1	0.691796	Pituitary	0.691796	Pituitary	-0.396419	-0.396419	NA
ENSG00000176974.19	SHMT1	0.691842	9	8	0.222205	Brain_Cortex	0.873165	Brain_Amygdala	1.22069	0.424721	0.712301
ENSG00000164081.12	TEX264	0.691919	6	2	0.232639	Brain_Cortex	0.753231	Brain_Cerebellar_Hemisphere	-0.314382	-0.719882	0.331261
ENSG00000164691.16	TAGAP	0.692025	1	1	0.692025	Brain_Cerebellar_Hemisphere	0.692025	Brain_Cerebellar_Hemisphere	0.396108	0.396108	NA
ENSG00000101331.15	CCM2L	0.692198	2	2	0.483246	Brain_Cerebellar_Hemisphere	0.686992	Brain_Nucleus_accumbens_basal_ganglia	0.40294	-0.149075	0.780668
ENSG00000162994.15	CLHC1	0.692199	13	8	0.213336	Brain_Substantia_nigra	0.872181	Brain_Caudate_basal_ganglia	0.792093	-0.507801	0.533391
ENSG00000105376.4	ICAM5	0.692223	2	2	0.495875	Brain_Cerebellar_Hemisphere	0.597274	Brain_Putamen_basal_ganglia	0.680995	0.60466	0.107954
ENSG00000196975.15	ANXA4	0.692234	1	1	0.692234	Brain_Cerebellar_Hemisphere	0.692234	Brain_Cerebellar_Hemisphere	-0.395825	-0.395825	NA
ENSG00000180592.16	SKIDA1	0.692331	1	1	0.692331	Brain_Anterior_cingulate_cortex_BA24	0.692331	Brain_Anterior_cingulate_cortex_BA24	-0.395693	-0.395693	NA
ENSG00000143195.12	ILDR2	0.692619	1	1	0.692619	Brain_Frontal_Cortex_BA9	0.692619	Brain_Frontal_Cortex_BA9	-0.395304	-0.395304	NA
ENSG00000158457.5	TSPAN33	0.692715	2	2	0.638827	Brain_Cerebellar_Hemisphere	0.73968	Brain_Cerebellum	0.469339	0.0685307	0.566829
ENSG00000168003.16	SLC3A2	0.692754	1	1	0.692754	Brain_Putamen_basal_ganglia	0.692754	Brain_Putamen_basal_ganglia	-0.395121	-0.395121	NA
ENSG00000234350.4	AC007405.4	0.692922	1	1	0.692922	Pituitary	0.692922	Pituitary	-0.394893	-0.394893	NA
ENSG00000169679.14	BUB1	0.692948	2	2	0.394589	Brain_Caudate_basal_ganglia	0.94634	Brain_Frontal_Cortex_BA9	-0.0673039	-0.459315	0.554387
ENSG00000167191.11	GPRC5B	0.692993	3	3	0.247879	Brain_Cerebellum	0.692692	Brain_Caudate_basal_ganglia	-0.395205	-0.681116	0.413721
ENSG00000276255.2	RP5-881P19.7	0.692995	1	1	0.692995	Pituitary	0.692995	Pituitary	-0.394794	-0.394794	NA
ENSG00000144668.11	ITGA9	0.693057	2	2	0.532521	Brain_Cerebellum	0.816756	Brain_Cerebellar_Hemisphere	-0.23172	-0.427941	0.277499
ENSG00000239839.6	DEFA3	0.693273	1	1	0.693273	Brain_Hypothalamus	0.693273	Brain_Hypothalamus	-0.394417	-0.394417	NA
ENSG00000151023.16	ENKUR	0.693284	2	2	0.401818	Brain_Amygdala	0.823113	Brain_Putamen_basal_ganglia	0.223543	-0.307418	0.750892
ENSG00000121904.17	CSMD2	0.693479	7	4	0.149995	Brain_Substantia_nigra	0.933409	Brain_Cerebellum	1.43955	0.543848	0.456129
ENSG00000103023.11	PRSS54	0.693568	3	3	0.352008	Brain_Cortex	0.659485	Brain_Frontal_Cortex_BA9	0.440624	-0.349387	0.709084
ENSG00000099290.15	WASHC2A	0.693704	1	1	0.693704	Pituitary	0.693704	Pituitary	0.393833	0.393833	NA
ENSG00000090612.20	ZNF268	0.694013	8	5	0.181237	Brain_Hypothalamus	0.87024	Brain_Caudate_basal_ganglia	1.33696	0.683134	0.415351
ENSG00000164241.13	C5orf63	0.694057	5	5	0.381678	Brain_Cerebellar_Hemisphere	0.955763	Brain_Cerebellum	0.874809	0.575894	0.407558
ENSG00000125485.17	DDX31	0.694103	9	8	0.0757803	Brain_Cortex	0.900484	Brain_Cerebellar_Hemisphere	1.77571	0.776059	0.878999
ENSG00000168411.13	RFWD3	0.694119	11	3	0.348112	Brain_Nucleus_accumbens_basal_ganglia	0.966358	Brain_Anterior_cingulate_cortex_BA24	0.938258	0.115046	0.388089
ENSG00000113621.14	TXNDC15	0.694165	11	11	0.110233	Brain_Frontal_Cortex_BA9	0.992363	Pituitary	0.401855	-0.523111	0.642714
ENSG00000009830.11	POMT2	0.69418	7	7	0.0691211	Brain_Hypothalamus	0.893563	Brain_Hippocampus	0.731531	-0.228783	0.830649
ENSG00000273313.1	RBAKDN	0.694244	5	2	0.306484	Brain_Substantia_nigra	0.701836	Pituitary	-0.382843	-0.699004	0.241106
ENSG00000142089.15	IFITM3	0.69432	3	3	0.480728	Brain_Cortex	0.529349	Brain_Amygdala	0.705132	0.250386	0.76172
ENSG00000166736.11	HTR3A	0.694381	2	2	0.495377	Brain_Amygdala	0.656761	Brain_Nucleus_accumbens_basal_ganglia	0.681782	0.563086	0.167862
ENSG00000136827.11	TOR1A	0.694441	4	2	0.428161	Brain_Cerebellum	0.856833	Brain_Cerebellar_Hemisphere	-0.180408	-0.494982	0.339545
ENSG00000122863.5	CHST3	0.6946	1	1	0.6946	Brain_Caudate_basal_ganglia	0.6946	Brain_Caudate_basal_ganglia	-0.39262	-0.39262	NA
ENSG00000141524.15	TMC6	0.694711	3	3	0.326685	Brain_Putamen_basal_ganglia	0.885326	Brain_Caudate_basal_ganglia	0.980813	0.653901	0.447242
ENSG00000136925.14	TSTD2	0.695163	2	2	0.393949	Brain_Cerebellum	0.598339	Brain_Caudate_basal_ganglia	-0.526791	-0.689634	0.230295
ENSG00000135205.14	CCDC146	0.695166	3	3	0.2452	Brain_Putamen_basal_ganglia	0.975013	Brain_Cerebellum	1.16209	0.298965	0.765249
ENSG00000007306.14	CEACAM7	0.695231	1	1	0.695231	Pituitary	0.695231	Pituitary	-0.391767	-0.391767	NA
ENSG00000139737.21	SLAIN1	0.695276	4	4	0.148667	Brain_Cerebellar_Hemisphere	0.789695	Brain_Cerebellum	1.44426	0.620939	0.556168
ENSG00000120370.12	GORAB	0.695363	11	9	0.251847	Brain_Cerebellum	0.9199	Brain_Putamen_basal_ganglia	0.927139	-0.175553	0.598086
ENSG00000173175.14	ADCY5	0.695383	1	1	0.695383	Brain_Cerebellum	0.695383	Brain_Cerebellum	0.391561	0.391561	NA
ENSG00000124249.6	KCNK15	0.695415	3	3	0.242546	Brain_Frontal_Cortex_BA9	0.968976	Brain_Caudate_basal_ganglia	0.178798	-0.342914	0.723343
ENSG00000099901.16	RANBP1	0.695574	1	1	0.695574	Brain_Amygdala	0.695574	Brain_Amygdala	-0.391301	-0.391301	NA
ENSG00000063244.12	U2AF2	0.695886	2	2	0.425255	Brain_Substantia_nigra	0.752065	Brain_Frontal_Cortex_BA9	-0.315918	-0.556628	0.340416
ENSG00000168137.15	SETD5	0.69612	1	1	0.69612	Brain_Cortex	0.69612	Brain_Cortex	-0.390563	-0.390563	NA
ENSG00000154845.15	PPP4R1	0.696121	7	5	0.313396	Brain_Cerebellum	0.991313	Brain_Putamen_basal_ganglia	0.197907	-0.468635	0.425119
ENSG00000089250.18	NOS1	0.696191	7	6	0.245492	Brain_Cortex	0.672809	Brain_Substantia_nigra	1.16137	0.19403	0.844584
ENSG00000153066.12	TXNDC11	0.696197	2	2	0.396001	Brain_Caudate_basal_ganglia	0.945319	Brain_Cerebellar_Hemisphere	0.0685857	-0.390099	0.648678
ENSG00000143612.19	C1orf43	0.69626	1	1	0.69626	Brain_Cortex	0.69626	Brain_Cortex	0.390374	0.390374	NA
ENSG00000178860.8	MSC	0.696269	1	1	0.696269	Brain_Frontal_Cortex_BA9	0.696269	Brain_Frontal_Cortex_BA9	-0.390361	-0.390361	NA
ENSG00000142347.16	MYO1F	0.696303	3	3	0.34588	Brain_Caudate_basal_ganglia	0.828777	Pituitary	0.421454	-0.101629	0.735502
ENSG00000050426.15	LETMD1	0.696499	10	4	0.182891	Brain_Nucleus_accumbens_basal_ganglia	0.96961	Brain_Anterior_cingulate_cortex_BA24	1.33191	0.804644	0.3493
ENSG00000144648.15	ACKR2	0.6965	6	5	0.31538	Brain_Amygdala	0.929267	Brain_Caudate_basal_ganglia	0.951378	-0.019687	0.777399
ENSG00000131471.6	AOC3	0.696524	1	1	0.696524	Brain_Cerebellar_Hemisphere	0.696524	Brain_Cerebellar_Hemisphere	0.390017	0.390017	NA
ENSG00000145358.6	DDIT4L	0.696681	5	5	0.229254	Brain_Putamen_basal_ganglia	0.764654	Brain_Cerebellum	-0.299375	-0.6875	0.412078
ENSG00000161929.14	SCIMP	0.696735	6	3	0.282647	Brain_Substantia_nigra	0.945407	Brain_Cortex	1.07439	0.0206213	0.559646
ENSG00000103404.14	USP31	0.696959	5	5	0.284689	Brain_Hippocampus	0.782678	Brain_Substantia_nigra	0.762708	0.0826118	0.752996
ENSG00000189181.4	OR14I1	0.697009	1	1	0.697009	Brain_Caudate_basal_ganglia	0.697009	Brain_Caudate_basal_ganglia	-0.389361	-0.389361	NA
ENSG00000118407.14	FILIP1	0.697055	3	2	0.313057	Brain_Cerebellar_Hemisphere	0.990683	Brain_Putamen_basal_ganglia	1.00883	0.564194	0.507254
ENSG00000076706.16	MCAM	0.697243	1	1	0.697243	Pituitary	0.697243	Pituitary	-0.389045	-0.389045	NA
ENSG00000141497.13	ZMYND15	0.697264	2	2	0.471411	Brain_Hippocampus	0.566443	Brain_Cerebellar_Hemisphere	0.720186	0.646742	0.103865
ENSG00000263033.2	RP11-396B14.2	0.69728	5	4	0.406433	Brain_Cerebellum	0.994609	Brain_Hippocampus	0.262286	-0.117065	0.42931
ENSG00000100335.13	MIEF1	0.697334	2	2	0.395826	Brain_Cerebellum	0.705532	Brain_Cerebellar_Hemisphere	0.849099	0.613481	0.333214
ENSG00000263004.1	RP11-166P13.3	0.697434	6	5	0.143605	Brain_Anterior_cingulate_cortex_BA24	0.964446	Brain_Cerebellar_Hemisphere	1.4625	-0.172915	0.856005
ENSG00000128185.9	DGCR6L	0.697589	4	4	0.242285	Brain_Cerebellum	0.534733	Brain_Cerebellar_Hemisphere	1.16929	0.453755	0.827165
ENSG00000185420.18	SMYD3	0.697604	3	3	0.484026	Brain_Cerebellar_Hemisphere	0.75583	Brain_Cortex	0.426033	-0.194924	0.571837
ENSG00000275491.1	LINC01730	0.697635	10	9	0.290087	Brain_Hippocampus	0.802995	Brain_Caudate_basal_ganglia	1.05793	0.120041	0.637459
ENSG00000204625.10	HCG9	0.697702	2	2	0.39617	Brain_Nucleus_accumbens_basal_ganglia	0.994224	Pituitary	0.00723929	-0.420621	0.605086
ENSG00000160339.15	FCN2	0.697749	1	1	0.697749	Brain_Anterior_cingulate_cortex_BA24	0.697749	Brain_Anterior_cingulate_cortex_BA24	0.388361	0.388361	NA
ENSG00000179604.9	CDC42EP4	0.697781	2	2	0.46324	Brain_Anterior_cingulate_cortex_BA24	0.733035	Brain_Substantia_nigra	0.733522	0.537307	0.277491
ENSG00000018280.16	SLC11A1	0.697825	1	1	0.697825	Brain_Cortex	0.697825	Brain_Cortex	0.388259	0.388259	NA
ENSG00000021488.12	SLC7A9	0.697883	13	1	0.465052	Brain_Putamen_basal_ganglia	0.945167	Brain_Nucleus_accumbens_basal_ganglia	0.730554	0.375379	0.177445
ENSG00000176531.10	PHLDB3	0.697914	8	8	0.198806	Brain_Nucleus_accumbens_basal_ganglia	0.919137	Brain_Anterior_cingulate_cortex_BA24	1.28496	0.238132	0.662885
ENSG00000065154.11	OAT	0.697942	3	3	0.36987	Brain_Cerebellum	0.754141	Brain_Cerebellar_Hemisphere	0.331089	-0.292937	0.614153
ENSG00000065559.14	MAP2K4	0.698008	1	1	0.698008	Brain_Caudate_basal_ganglia	0.698008	Brain_Caudate_basal_ganglia	0.388011	0.388011	NA
ENSG00000231346.5	LINC01160	0.698043	1	1	0.698043	Brain_Cerebellar_Hemisphere	0.698043	Brain_Cerebellar_Hemisphere	0.387964	0.387964	NA
ENSG00000110931.18	CAMKK2	0.698302	4	4	0.154007	Brain_Cortex	0.76589	Brain_Nucleus_accumbens_basal_ganglia	0.8049	-0.318364	1.04352
ENSG00000273923.1	CTD-2536I1.3	0.698349	1	1	0.698349	Pituitary	0.698349	Pituitary	-0.38755	-0.38755	NA
ENSG00000170271.10	FAXDC2	0.698718	3	2	0.427071	Brain_Caudate_basal_ganglia	0.995061	Pituitary	0.00619072	-0.527412	0.462113
ENSG00000174990.4	CA5A	0.69909	9	9	0.1218	Brain_Putamen_basal_ganglia	0.932569	Brain_Hypothalamus	1.54726	0.676287	0.746495
ENSG00000179455.7	MKRN3	0.699099	1	1	0.699099	Brain_Frontal_Cortex_BA9	0.699099	Brain_Frontal_Cortex_BA9	0.386537	0.386537	NA
ENSG00000105205.6	CLC	0.699198	1	1	0.699198	Brain_Substantia_nigra	0.699198	Brain_Substantia_nigra	0.386403	0.386403	NA
ENSG00000107551.20	RASSF4	0.699221	4	3	0.276964	Brain_Cerebellum	0.986958	Brain_Anterior_cingulate_cortex_BA24	0.0367195	-0.439464	0.558227
ENSG00000131115.15	ZNF227	0.699287	1	1	0.699287	Brain_Cerebellar_Hemisphere	0.699287	Brain_Cerebellar_Hemisphere	-0.386283	-0.386283	NA
ENSG00000105717.13	PBX4	0.699317	2	2	0.413387	Brain_Caudate_basal_ganglia	0.583598	Brain_Cerebellum	-0.548137	-0.683043	0.190785
ENSG00000136754.16	ABI1	0.699522	1	1	0.699522	Brain_Cerebellar_Hemisphere	0.699522	Brain_Cerebellar_Hemisphere	0.385966	0.385966	NA
ENSG00000189419.6	SPATA41	0.699602	4	4	0.342555	Brain_Substantia_nigra	0.97547	Brain_Cerebellar_Hemisphere	0.447433	-0.231886	0.589635
ENSG00000139890.9	REM2	0.699655	3	3	0.257606	Brain_Cerebellum	0.877135	Pituitary	1.13207	0.222149	0.791884
ENSG00000119227.7	PIGZ	0.699657	13	1	0.483776	Pituitary	0.913016	Brain_Anterior_cingulate_cortex_BA24	-0.109235	-0.373038	0.161367
ENSG00000119280.16	C1orf198	0.69976	1	1	0.69976	Brain_Hippocampus	0.69976	Brain_Hippocampus	0.385644	0.385644	NA
ENSG00000174840.8	PDE12	0.699776	2	2	0.432809	Pituitary	0.612542	Brain_Putamen_basal_ganglia	-0.506449	-0.645421	0.196537
ENSG00000221944.6	TIGD1	0.699899	4	3	0.349041	Brain_Cortex	0.783937	Pituitary	0.274192	-0.556411	0.572257
ENSG00000158467.16	AHCYL2	0.699899	1	1	0.699899	Brain_Cerebellar_Hemisphere	0.699899	Brain_Cerebellar_Hemisphere	0.385457	0.385457	NA
ENSG00000145626.11	UGT3A1	0.699931	1	1	0.699931	Pituitary	0.699931	Pituitary	-0.385413	-0.385413	NA
ENSG00000087365.15	SF3B2	0.69994	9	2	0.332739	Brain_Nucleus_accumbens_basal_ganglia	0.690211	Pituitary	0.968611	0.693261	0.205326
ENSG00000110921.13	MVK	0.699989	2	2	0.416131	Brain_Hippocampus	0.82237	Brain_Cortex	0.224497	-0.294327	0.733729
ENSG00000144115.16	THNSL2	0.700022	13	1	0.480713	Brain_Anterior_cingulate_cortex_BA24	0.912672	Brain_Nucleus_accumbens_basal_ganglia	-0.109669	-0.37833	0.171262
ENSG00000186409.14	CCDC30	0.700094	3	3	0.296882	Brain_Caudate_basal_ganglia	0.856962	Brain_Hippocampus	0.420932	-0.147322	0.785082
ENSG00000182871.14	COL18A1	0.700319	4	3	0.217267	Brain_Cerebellar_Hemisphere	0.989032	Pituitary	1.23383	0.73936	0.549691
ENSG00000204390.9	HSPA1L	0.700482	3	3	0.419919	Brain_Cerebellar_Hemisphere	0.988178	Brain_Nucleus_accumbens_basal_ganglia	0.806562	0.257193	0.475776
ENSG00000184619.3	KRBA2	0.700508	8	3	0.145752	Brain_Cerebellar_Hemisphere	0.64824	Brain_Cerebellum	0.456209	-0.965198	0.603344
ENSG00000241553.12	ARPC4	0.700601	2	2	0.515563	Brain_Cerebellar_Hemisphere	0.622579	Brain_Putamen_basal_ganglia	-0.492198	-0.571199	0.111724
ENSG00000143756.11	FBXO28	0.700716	1	1	0.700716	Brain_Nucleus_accumbens_basal_ganglia	0.700716	Brain_Nucleus_accumbens_basal_ganglia	0.384354	0.384354	NA
ENSG00000060709.14	RIMBP2	0.700868	1	1	0.700868	Brain_Putamen_basal_ganglia	0.700868	Brain_Putamen_basal_ganglia	-0.384149	-0.384149	NA
ENSG00000204410.14	MSH5	0.700911	3	3	0.308248	Brain_Cerebellar_Hemisphere	0.72547	Brain_Putamen_basal_ganglia	-0.351158	-0.664873	0.335694
ENSG00000130340.15	SNX9	0.700999	1	1	0.700999	Brain_Cerebellum	0.700999	Brain_Cerebellum	-0.383973	-0.383973	NA
ENSG00000175497.16	DPP10	0.701161	4	4	0.397081	Brain_Cerebellum	0.790816	Brain_Hippocampus	0.779599	0.152486	0.700468
ENSG00000226856.5	AC093901.1	0.701286	1	1	0.701286	Pituitary	0.701286	Pituitary	0.383585	0.383585	NA
ENSG00000159433.11	STARD9	0.701305	1	1	0.701305	Brain_Cerebellar_Hemisphere	0.701305	Brain_Cerebellar_Hemisphere	0.38356	0.38356	NA
ENSG00000228889.6	UBAC2-AS1	0.701353	1	1	0.701353	Brain_Cortex	0.701353	Brain_Cortex	0.383495	0.383495	NA
ENSG00000119231.10	SENP5	0.701615	6	6	0.135944	Brain_Nucleus_accumbens_basal_ganglia	0.939506	Brain_Caudate_basal_ganglia	0.860751	-0.0112148	0.804668
ENSG00000253696.2	KBTBD11-OT1	0.701653	2	2	0.416355	Brain_Cerebellar_Hemisphere	0.788023	Brain_Cerebellum	-0.268878	-0.54082	0.384583
ENSG00000108587.15	GOSR1	0.701694	12	4	0.122387	Brain_Cerebellum	0.877504	Brain_Anterior_cingulate_cortex_BA24	-0.154134	-1.03967	0.404177
ENSG00000119655.10	NPC2	0.70197	2	2	0.400889	Brain_Hypothalamus	0.961356	Brain_Nucleus_accumbens_basal_ganglia	0.0484526	-0.395791	0.628255
ENSG00000102738.7	MRPS31	0.701971	2	2	0.567466	Brain_Frontal_Cortex_BA9	0.753354	Brain_Nucleus_accumbens_basal_ganglia	0.314221	-0.128783	0.626502
ENSG00000115129.13	TP53I3	0.702042	9	3	0.253038	Brain_Hippocampus	0.588032	Brain_Anterior_cingulate_cortex_BA24	1.143	0.797706	0.248087
ENSG00000160695.14	VPS11	0.702131	13	3	0.286759	Brain_Hypothalamus	0.84184	Brain_Cortex	1.06526	0.695423	0.260882
ENSG00000171094.16	ALK	0.702246	1	1	0.702246	Brain_Anterior_cingulate_cortex_BA24	0.702246	Brain_Anterior_cingulate_cortex_BA24	-0.38229	-0.38229	NA
ENSG00000140367.11	UBE2Q2	0.702248	2	1	0.652411	Pituitary	0.753897	Brain_Cortex	-0.313506	-0.38196	0.0968096
ENSG00000265808.3	SEC22B	0.702256	1	1	0.702256	Brain_Cerebellar_Hemisphere	0.702256	Brain_Cerebellar_Hemisphere	-0.382277	-0.382277	NA
ENSG00000049130.14	KITLG	0.702293	1	1	0.702293	Brain_Cerebellum	0.702293	Brain_Cerebellum	0.382228	0.382228	NA
ENSG00000197880.8	MDS2	0.70234	1	1	0.70234	Brain_Hippocampus	0.70234	Brain_Hippocampus	-0.382163	-0.382163	NA
ENSG00000137992.14	DBT	0.702364	2	2	0.455375	Brain_Hypothalamus	0.734883	Brain_Cerebellum	-0.338638	-0.542561	0.288391
ENSG00000167612.12	ANKRD33	0.702366	1	1	0.702366	Brain_Cortex	0.702366	Brain_Cortex	-0.382128	-0.382128	NA
ENSG00000175449.13	RFESD	0.70238	3	3	0.33714	Brain_Cortex	0.878987	Brain_Caudate_basal_ganglia	0.152253	-0.498149	0.579564
ENSG00000150722.10	PPP1R1C	0.702425	5	5	0.234712	Brain_Cerebellum	0.460392	Pituitary	1.18831	0.900579	0.184819
ENSG00000179889.18	PDXDC1	0.702596	10	4	0.269181	Brain_Putamen_basal_ganglia	0.748141	Brain_Amygdala	1.10495	0.67403	0.241733
ENSG00000179195.15	ZNF664	0.70264	1	1	0.70264	Brain_Amygdala	0.70264	Brain_Amygdala	0.381759	0.381759	NA
ENSG00000143801.16	PSEN2	0.702697	5	3	0.29537	Brain_Nucleus_accumbens_basal_ganglia	0.969575	Brain_Frontal_Cortex_BA9	0.0381412	-0.42959	0.473412
ENSG00000237390.1	RP11-139I14.2	0.702699	2	2	0.527452	Brain_Cerebellum	0.977466	Brain_Cerebellar_Hemisphere	0.0282464	-0.301827	0.466794
ENSG00000136044.11	APPL2	0.702781	5	4	0.260979	Brain_Cortex	0.97852	Brain_Cerebellar_Hemisphere	1.12408	0.0659154	0.728459
ENSG00000132182.11	NUP210	0.702804	3	3	0.323428	Brain_Nucleus_accumbens_basal_ganglia	0.564921	Brain_Cerebellum	0.987438	-0.0978268	0.942105
ENSG00000165507.8	C10orf10	0.702806	1	1	0.702806	Brain_Hypothalamus	0.702806	Brain_Hypothalamus	0.381535	0.381535	NA
ENSG00000133627.17	ACTR3B	0.702874	1	1	0.702874	Brain_Caudate_basal_ganglia	0.702874	Brain_Caudate_basal_ganglia	0.381444	0.381444	NA
ENSG00000259865.1	RP11-488L18.10	0.702922	10	8	0.103321	Brain_Hippocampus	0.854437	Brain_Putamen_basal_ganglia	0.663594	-0.486411	0.754549
ENSG00000136811.16	ODF2	0.703098	9	5	0.198806	Brain_Anterior_cingulate_cortex_BA24	0.871381	Brain_Substantia_nigra	0.594031	-0.522154	0.666536
ENSG00000128512.20	DOCK4	0.703146	2	2	0.404928	Brain_Cerebellar_Hemisphere	0.472844	Brain_Cerebellum	0.832853	0.775356	0.081312
ENSG00000205927.4	OLIG2	0.703308	1	1	0.703308	Brain_Caudate_basal_ganglia	0.703308	Brain_Caudate_basal_ganglia	0.380859	0.380859	NA
ENSG00000103653.16	CSK	0.703376	2	2	0.424217	Brain_Cerebellum	0.963975	Brain_Caudate_basal_ganglia	-0.0451657	-0.422146	0.533131
ENSG00000178974.9	FBXO34	0.703408	3	3	0.495599	Brain_Putamen_basal_ganglia	0.672568	Brain_Cerebellum	0.681431	0.248573	0.589355
ENSG00000197724.10	PHF2	0.703745	1	1	0.703745	Brain_Cerebellum	0.703745	Brain_Cerebellum	0.38027	0.38027	NA
ENSG00000139684.13	ESD	0.703787	3	3	0.5549	Brain_Caudate_basal_ganglia	0.986569	Brain_Anterior_cingulate_cortex_BA24	0.0407837	-0.177605	0.35772
ENSG00000237190.3	CDKN2AIPNL	0.704013	8	8	0.0911153	Pituitary	0.958515	Brain_Frontal_Cortex_BA9	1.68954	0.436079	0.667615
ENSG00000100591.7	AHSA1	0.704016	3	2	0.68355	Brain_Frontal_Cortex_BA9	0.979233	Brain_Caudate_basal_ganglia	0.407623	0.173467	0.205045
ENSG00000142945.12	KIF2C	0.704221	4	4	0.313579	Brain_Hypothalamus	0.825654	Brain_Nucleus_accumbens_basal_ganglia	1.00774	0.272415	0.801111
ENSG00000111530.12	CAND1	0.704266	1	1	0.704266	Brain_Cortex	0.704266	Brain_Cortex	0.379569	0.379569	NA
ENSG00000066855.15	MTFR1	0.704296	2	2	0.70427	Pituitary	0.865471	Brain_Cerebellar_Hemisphere	0.169414	-0.105075	0.388186
ENSG00000149201.9	CCDC81	0.704315	3	3	0.408516	Pituitary	0.916497	Brain_Cerebellar_Hemisphere	0.826508	0.479395	0.508948
ENSG00000272021.1	AC008592.8	0.704358	2	2	0.545793	Brain_Putamen_basal_ganglia	0.764296	Brain_Hippocampus	0.604076	0.152116	0.639168
ENSG00000198848.12	CES1	0.704541	11	3	0.175615	Brain_Substantia_nigra	0.868191	Brain_Putamen_basal_ganglia	1.35438	0.571188	0.448212
ENSG00000135899.17	SP110	0.704629	10	3	0.221334	Brain_Substantia_nigra	0.884586	Pituitary	1.22299	0.878203	0.299762
ENSG00000126003.6	PLAGL2	0.704951	2	2	0.540251	Brain_Cortex	0.545366	Brain_Putamen_basal_ganglia	0.612434	0.608576	0.00545566
ENSG00000171827.10	ZNF570	0.704993	1	1	0.704993	Brain_Substantia_nigra	0.704993	Brain_Substantia_nigra	0.378589	0.378589	NA
ENSG00000071242.11	RPS6KA2	0.705051	1	1	0.705051	Brain_Cerebellar_Hemisphere	0.705051	Brain_Cerebellar_Hemisphere	0.378512	0.378512	NA
ENSG00000011600.11	TYROBP	0.705084	2	2	0.495516	Brain_Hippocampus	0.623937	Brain_Cerebellar_Hemisphere	0.681562	0.58592	0.135258
ENSG00000168818.9	STX18	0.705148	2	2	0.403295	Brain_Substantia_nigra	0.968969	Brain_Hippocampus	-0.0389019	-0.437327	0.563458
ENSG00000281920.1	RP11-418H16.1	0.705201	8	8	0.309599	Brain_Cerebellar_Hemisphere	0.95028	Pituitary	0.945156	0.232668	0.670256
ENSG00000078814.15	MYH7B	0.705221	3	3	0.356929	Brain_Nucleus_accumbens_basal_ganglia	0.659626	Brain_Cerebellum	0.685652	0.0682832	0.865673
ENSG00000182963.9	GJC1	0.7053	3	3	0.473493	Pituitary	0.9596	Brain_Cerebellar_Hemisphere	-0.0506562	-0.447563	0.350945
ENSG00000005421.8	PON1	0.705316	3	3	0.455185	Pituitary	0.720825	Brain_Anterior_cingulate_cortex_BA24	0.746799	0.167554	0.693897
ENSG00000273091.1	AP000255.6	0.705375	2	2	0.509216	Brain_Caudate_basal_ganglia	0.633754	Brain_Amygdala	0.660059	0.0918047	0.803633
ENSG00000047346.12	FAM214A	0.70542	9	9	0.208547	Brain_Cortex	0.91056	Brain_Anterior_cingulate_cortex_BA24	1.25757	0.275747	0.655127
ENSG00000052795.12	FNIP2	0.705447	3	3	0.317758	Brain_Putamen_basal_ganglia	0.974336	Brain_Amygdala	-0.0321703	-0.372004	0.543696
ENSG00000167460.14	TPM4	0.705622	2	2	0.532782	Brain_Hippocampus	0.586796	Brain_Cerebellar_Hemisphere	0.623766	0.0401407	0.82537
ENSG00000233878.1	AC073133.1	0.705802	9	7	0.151597	Brain_Amygdala	0.989756	Brain_Hypothalamus	1.43391	0.24706	0.663547
ENSG00000229921.6	KIF25-AS1	0.705842	12	10	0.0966352	Brain_Substantia_nigra	0.902883	Brain_Hypothalamus	1.66139	0.778513	0.489499
ENSG00000101751.10	POLI	0.706542	13	2	0.197406	Brain_Anterior_cingulate_cortex_BA24	0.980411	Brain_Frontal_Cortex_BA9	0.0245541	-0.747471	0.336773
ENSG00000233559.1	LINC00513	0.706605	2	2	0.461197	Brain_Frontal_Cortex_BA9	0.688049	Brain_Cerebellum	0.736877	0.167686	0.804958
ENSG00000230836.1	LINC01293	0.706673	1	1	0.706673	Pituitary	0.706673	Pituitary	-0.376328	-0.376328	NA
ENSG00000139921.12	TMX1	0.706674	4	4	0.260451	Brain_Cerebellum	0.736458	Pituitary	-0.336547	-0.62103	0.358184
ENSG00000100416.12	TRMU	0.706723	4	3	0.357508	Brain_Hippocampus	0.973295	Brain_Putamen_basal_ganglia	0.920124	0.281337	0.431936
ENSG00000227869.1	RP11-807H17.1	0.706774	4	4	0.368499	Brain_Putamen_basal_ganglia	0.896958	Brain_Substantia_nigra	0.899288	0.295983	0.52764
ENSG00000164983.7	TMEM65	0.706822	3	3	0.320588	Brain_Hypothalamus	0.986438	Brain_Cortex	0.58989	-0.128788	0.801576
ENSG00000172164.13	SNTB1	0.706897	2	2	0.510819	Brain_Cerebellum	0.742895	Brain_Putamen_basal_ganglia	0.657563	0.16477	0.696914
ENSG00000130208.9	APOC1	0.706943	1	1	0.706943	Pituitary	0.706943	Pituitary	-0.375965	-0.375965	NA
ENSG00000166508.17	MCM7	0.707039	3	2	0.446524	Brain_Cerebellar_Hemisphere	0.758212	Pituitary	-0.30783	-0.461211	0.259839
ENSG00000137693.13	YAP1	0.707053	3	3	0.311223	Brain_Amygdala	0.921561	Brain_Nucleus_accumbens_basal_ganglia	1.01266	0.151996	0.835185
ENSG00000066294.14	CD84	0.707059	3	3	0.249263	Pituitary	0.881558	Brain_Putamen_basal_ganglia	1.15214	0.621745	0.504052
ENSG00000160190.13	SLC37A1	0.707227	4	4	0.346469	Brain_Anterior_cingulate_cortex_BA24	0.886187	Brain_Frontal_Cortex_BA9	0.860577	0.0944815	0.755287
ENSG00000118242.15	MREG	0.707242	3	3	0.305864	Brain_Nucleus_accumbens_basal_ganglia	0.96593	Pituitary	1.02394	0.13328	0.817005
ENSG00000175206.10	NPPA	0.707311	1	1	0.707311	Brain_Amygdala	0.707311	Brain_Amygdala	0.375471	0.375471	NA
ENSG00000125505.16	MBOAT7	0.707363	3	3	0.273575	Brain_Cerebellum	0.828465	Brain_Putamen_basal_ganglia	1.09487	0.530112	0.490077
ENSG00000275367.1	RP11-266K4.14	0.707457	3	3	0.468197	Brain_Cerebellum	0.613082	Pituitary	0.584709	-0.215462	0.701624
ENSG00000272823.1	RP11-295M18.6	0.707532	12	11	0.157767	Pituitary	0.998237	Brain_Hypothalamus	0.773233	-0.235821	0.601199
ENSG00000167565.12	SERTAD3	0.707555	1	1	0.707555	Brain_Frontal_Cortex_BA9	0.707555	Brain_Frontal_Cortex_BA9	0.375142	0.375142	NA
ENSG00000127124.14	HIVEP3	0.707595	2	2	0.420264	Brain_Cerebellum	0.607157	Brain_Cerebellar_Hemisphere	-0.514136	-0.66005	0.206353
ENSG00000140400.16	MAN2C1	0.707738	13	2	0.396899	Brain_Frontal_Cortex_BA9	0.796283	Brain_Hypothalamus	0.442074	-0.41152	0.312426
ENSG00000169221.13	TBC1D10B	0.708045	1	1	0.708045	Brain_Cortex	0.708045	Brain_Cortex	0.374483	0.374483	NA
ENSG00000060140.8	STYK1	0.708064	1	1	0.708064	Brain_Anterior_cingulate_cortex_BA24	0.708064	Brain_Anterior_cingulate_cortex_BA24	-0.374458	-0.374458	NA
ENSG00000126581.12	BECN1	0.708228	2	2	0.421665	Brain_Cortex	0.690861	Brain_Hippocampus	0.397687	-0.202925	0.849394
ENSG00000122254.6	HS3ST2	0.708248	1	1	0.708248	Brain_Amygdala	0.708248	Brain_Amygdala	0.37421	0.37421	NA
ENSG00000224383.7	PRR29	0.708304	1	1	0.708304	Brain_Nucleus_accumbens_basal_ganglia	0.708304	Brain_Nucleus_accumbens_basal_ganglia	0.374134	0.374134	NA
ENSG00000141639.11	MAPK4	0.708314	1	1	0.708314	Brain_Cerebellar_Hemisphere	0.708314	Brain_Cerebellar_Hemisphere	-0.374122	-0.374122	NA
ENSG00000149573.8	MPZL2	0.708498	1	1	0.708498	Pituitary	0.708498	Pituitary	-0.373873	-0.373873	NA
ENSG00000165935.9	SMCO2	0.708533	4	4	0.226842	Brain_Cortex	0.8876	Brain_Cerebellar_Hemisphere	1.20853	0.699594	0.441383
ENSG00000184897.5	H1FX	0.708577	1	1	0.708577	Brain_Hippocampus	0.708577	Brain_Hippocampus	-0.373768	-0.373768	NA
ENSG00000197165.10	SULT1A2	0.708774	13	7	0.167712	Brain_Cortex	0.960923	Brain_Anterior_cingulate_cortex_BA24	1.37959	0.108304	0.575382
ENSG00000235106.9	LINC00094	0.708784	1	1	0.708784	Brain_Frontal_Cortex_BA9	0.708784	Brain_Frontal_Cortex_BA9	-0.37349	-0.37349	NA
ENSG00000143869.6	GDF7	0.708813	5	5	0.133458	Brain_Cerebellum	0.897352	Brain_Putamen_basal_ganglia	0.848175	-0.296355	0.836003
ENSG00000166126.10	AMN	0.708817	1	1	0.708817	Brain_Cerebellum	0.708817	Brain_Cerebellum	0.373445	0.373445	NA
ENSG00000164118.12	CEP44	0.708901	6	5	0.324982	Brain_Putamen_basal_ganglia	0.956093	Brain_Hippocampus	0.218917	-0.377739	0.473139
ENSG00000204420.8	MPIG6B	0.709028	3	3	0.617242	Brain_Caudate_basal_ganglia	0.716374	Brain_Cerebellum	0.425368	0.0963046	0.517141
ENSG00000167434.9	CA4	0.709084	3	3	0.299	Brain_Caudate_basal_ganglia	0.98719	Brain_Frontal_Cortex_BA9	-0.016056	-0.610456	0.531154
ENSG00000101460.12	MAP1LC3A	0.709135	12	6	0.182284	Brain_Amygdala	0.988422	Brain_Cortex	1.33376	0.577514	0.551185
ENSG00000245937.7	LINC01184	0.709155	12	8	0.114655	Brain_Amygdala	0.936181	Brain_Putamen_basal_ganglia	1.00939	-0.0724982	0.845943
ENSG00000234210.1	AC006372.4	0.70926	1	1	0.70926	Pituitary	0.70926	Pituitary	0.37285	0.37285	NA
ENSG00000204130.12	RUFY2	0.709302	4	3	0.25624	Brain_Nucleus_accumbens_basal_ganglia	0.571569	Pituitary	1.13532	0.893374	0.258098
ENSG00000182578.13	CSF1R	0.709306	1	1	0.709306	Brain_Cerebellar_Hemisphere	0.709306	Brain_Cerebellar_Hemisphere	0.372788	0.372788	NA
ENSG00000048462.10	TNFRSF17	0.70934	5	5	0.214292	Brain_Cerebellar_Hemisphere	0.778973	Brain_Cerebellum	1.24185	0.592682	0.568522
ENSG00000242616.3	GNG10	0.709413	13	1	0.386083	Brain_Substantia_nigra	0.971679	Brain_Nucleus_accumbens_basal_ganglia	0.0355024	-0.35898	0.24996
ENSG00000277494.1	GPIHBP1	0.709433	13	8	0.436143	Pituitary	0.98773	Brain_Substantia_nigra	0.690232	-0.0338786	0.592202
ENSG00000118873.15	RAB3GAP2	0.709487	3	3	0.44342	Brain_Cerebellum	0.712503	Brain_Nucleus_accumbens_basal_ganglia	0.766431	-0.0947353	0.762101
ENSG00000130489.14	SCO2	0.709716	5	5	0.149911	Brain_Hippocampus	0.592454	Brain_Substantia_nigra	1.43984	0.924312	0.369291
ENSG00000162241.12	SLC25A45	0.709782	1	1	0.709782	Brain_Amygdala	0.709782	Brain_Amygdala	0.372148	0.372148	NA
ENSG00000256494.1	RP5-944M2.1	0.710068	1	1	0.710068	Brain_Cortex	0.710068	Brain_Cortex	0.371765	0.371765	NA
ENSG00000077092.18	RARB	0.710172	1	1	0.710172	Brain_Putamen_basal_ganglia	0.710172	Brain_Putamen_basal_ganglia	0.371625	0.371625	NA
ENSG00000151292.17	CSNK1G3	0.710229	3	3	0.363197	Brain_Cerebellar_Hemisphere	0.449846	Brain_Cerebellum	0.909291	0.815364	0.0823326
ENSG00000107719.8	PALD1	0.71028	4	4	0.258189	Brain_Amygdala	0.690281	Brain_Putamen_basal_ganglia	0.497539	-0.172593	0.768826
ENSG00000151148.13	UBE3B	0.710294	3	2	0.394129	Brain_Cortex	0.656276	Brain_Cerebellar_Hemisphere	0.852154	0.715189	0.233946
ENSG00000231023.6	LINC00326	0.7103	3	1	0.682309	Brain_Anterior_cingulate_cortex_BA24	0.730555	Brain_Frontal_Cortex_BA9	0.409314	0.368919	0.0352511
ENSG00000255974.7	CYP2A6	0.710404	1	1	0.710404	Brain_Caudate_basal_ganglia	0.710404	Brain_Caudate_basal_ganglia	-0.371313	-0.371313	NA
ENSG00000203499.11	FAM83H-AS1	0.710418	7	7	0.188273	Brain_Nucleus_accumbens_basal_ganglia	0.942349	Brain_Anterior_cingulate_cortex_BA24	1.01574	-0.0935535	0.87623
ENSG00000124237.5	C20orf85	0.710616	1	1	0.710616	Brain_Caudate_basal_ganglia	0.710616	Brain_Caudate_basal_ganglia	-0.371028	-0.371028	NA
ENSG00000122026.10	RPL21	0.710654	2	2	0.530916	Brain_Putamen_basal_ganglia	0.589692	Brain_Frontal_Cortex_BA9	0.539283	-0.0436623	0.824409
ENSG00000013503.9	POLR3B	0.710719	3	3	0.387348	Brain_Anterior_cingulate_cortex_BA24	0.672997	Brain_Cerebellar_Hemisphere	-0.422038	-0.615009	0.226538
ENSG00000181467.4	RAP2B	0.710743	1	1	0.710743	Brain_Cerebellum	0.710743	Brain_Cerebellum	0.370859	0.370859	NA
ENSG00000197576.13	HOXA4	0.710823	1	1	0.710823	Pituitary	0.710823	Pituitary	0.370751	0.370751	NA
ENSG00000164808.16	SPIDR	0.710965	1	1	0.710965	Brain_Frontal_Cortex_BA9	0.710965	Brain_Frontal_Cortex_BA9	-0.37056	-0.37056	NA
ENSG00000188803.14	SHISA6	0.710974	1	1	0.710974	Brain_Cerebellum	0.710974	Brain_Cerebellum	0.370549	0.370549	NA
ENSG00000188677.14	PARVB	0.711135	7	4	0.262344	Brain_Nucleus_accumbens_basal_ganglia	0.953	Pituitary	0.0589405	-0.676661	0.368721
ENSG00000115464.14	USP34	0.711217	1	1	0.711217	Brain_Cerebellum	0.711217	Brain_Cerebellum	0.370222	0.370222	NA
ENSG00000259363.5	CTD-2054N24.2	0.711257	13	8	0.0905157	Brain_Hypothalamus	0.987626	Brain_Substantia_nigra	1.69268	0.605637	0.67567
ENSG00000272880.1	RP11-33M22.2	0.711312	1	1	0.711312	Brain_Hypothalamus	0.711312	Brain_Hypothalamus	-0.370095	-0.370095	NA
ENSG00000139155.8	SLCO1C1	0.711325	5	5	0.343476	Brain_Nucleus_accumbens_basal_ganglia	0.776076	Brain_Hippocampus	0.887412	-0.00814445	0.797902
ENSG00000100626.16	GALNT16	0.711619	3	3	0.278522	Brain_Cerebellar_Hemisphere	0.82474	Brain_Nucleus_accumbens_basal_ganglia	-0.221452	-0.704834	0.440506
ENSG00000111707.11	SUDS3	0.711663	3	2	0.37211	Brain_Putamen_basal_ganglia	0.966957	Brain_Nucleus_accumbens_basal_ganglia	0.892528	0.179018	0.655633
ENSG00000151575.14	TEX9	0.711669	10	2	0.379727	Brain_Caudate_basal_ganglia	0.816037	Brain_Frontal_Cortex_BA9	0.878399	0.523559	0.365279
ENSG00000159450.12	TCHH	0.711714	2	2	0.43983	Brain_Cortex	0.823797	Brain_Frontal_Cortex_BA9	0.77248	0.274908	0.703673
ENSG00000175066.15	GK5	0.711867	1	1	0.711867	Brain_Nucleus_accumbens_basal_ganglia	0.711867	Brain_Nucleus_accumbens_basal_ganglia	0.369349	0.369349	NA
ENSG00000141655.16	TNFRSF11A	0.711915	3	3	0.281228	Brain_Substantia_nigra	0.915751	Brain_Caudate_basal_ganglia	1.07756	0.532308	0.49665
ENSG00000155099.7	TMEM55A	0.71198	1	1	0.71198	Brain_Cerebellar_Hemisphere	0.71198	Brain_Cerebellar_Hemisphere	0.369198	0.369198	NA
ENSG00000246465.1	RP11-57A19.2	0.712054	2	2	0.419573	Brain_Cerebellum	0.823489	Pituitary	0.223059	-0.292051	0.728476
ENSG00000100324.13	TAB1	0.712111	1	1	0.712111	Brain_Cerebellar_Hemisphere	0.712111	Brain_Cerebellar_Hemisphere	0.369023	0.369023	NA
ENSG00000129219.13	PLD2	0.712269	4	4	0.434055	Brain_Amygdala	0.968809	Brain_Cerebellar_Hemisphere	0.782272	0.125955	0.543036
ENSG00000243789.10	JMJD7	0.712518	9	6	0.320061	Brain_Cerebellar_Hemisphere	0.96038	Brain_Hippocampus	0.994333	0.440961	0.419888
ENSG00000175906.4	ARL4D	0.712555	2	1	0.702082	Brain_Cerebellum	0.723463	Brain_Cerebellar_Hemisphere	0.382511	0.368173	0.0202779
ENSG00000175489.9	LRRC25	0.712592	2	2	0.423061	Brain_Caudate_basal_ganglia	0.67067	Brain_Nucleus_accumbens_basal_ganglia	-0.425229	-0.613175	0.265796
ENSG00000125633.10	CCDC93	0.712671	7	7	0.258515	Brain_Substantia_nigra	0.952082	Brain_Frontal_Cortex_BA9	0.101992	-0.507334	0.456296
ENSG00000175550.7	DRAP1	0.712852	2	2	0.47646	Pituitary	0.674977	Brain_Cerebellum	0.712008	0.146341	0.799975
ENSG00000155508.13	CNOT8	0.713131	7	6	0.134247	Brain_Putamen_basal_ganglia	0.91444	Brain_Hippocampus	0.250761	-0.563166	0.635121
ENSG00000174448.8	STARD6	0.713199	7	6	0.096963	Brain_Amygdala	0.791037	Brain_Anterior_cingulate_cortex_BA24	1.65976	0.858769	0.547186
ENSG00000133703.11	KRAS	0.713253	2	2	0.412315	Brain_Putamen_basal_ganglia	0.989048	Brain_Cerebellum	-0.0137267	-0.416777	0.569999
ENSG00000234155.1	RP11-30P6.6	0.713428	5	4	0.467276	Brain_Amygdala	0.930276	Brain_Cortex	0.726919	0.0306974	0.440068
ENSG00000136636.12	KCTD3	0.713456	1	1	0.713456	Brain_Substantia_nigra	0.713456	Brain_Substantia_nigra	0.367218	0.367218	NA
ENSG00000125846.15	ZNF133	0.713854	1	1	0.713854	Brain_Cerebellum	0.713854	Brain_Cerebellum	-0.366685	-0.366685	NA
ENSG00000152465.17	NMT2	0.713907	7	7	0.0655428	Brain_Caudate_basal_ganglia	0.935792	Pituitary	1.84154	0.34074	0.812686
ENSG00000151150.21	ANK3	0.713954	1	1	0.713954	Brain_Hypothalamus	0.713954	Brain_Hypothalamus	0.366551	0.366551	NA
ENSG00000124571.17	XPO5	0.71397	1	1	0.71397	Brain_Cerebellum	0.71397	Brain_Cerebellum	-0.366529	-0.366529	NA
ENSG00000225511.6	LINC00475	0.714018	4	4	0.465091	Brain_Hypothalamus	0.988546	Brain_Cerebellum	0.293009	-0.229003	0.456569
ENSG00000266521.1	RP11-650P15.1	0.714101	1	1	0.714101	Pituitary	0.714101	Pituitary	0.366354	0.366354	NA
ENSG00000256537.4	SMIM10L1	0.714121	10	4	0.349108	Brain_Amygdala	0.991754	Pituitary	0.30092	-0.230201	0.361589
ENSG00000269220.1	LINC00528	0.7142	2	2	0.47116	Brain_Cerebellar_Hemisphere	0.708049	Brain_Cerebellum	0.374478	-0.173057	0.774331
ENSG00000139405.15	RITA1	0.714374	7	4	0.289781	Pituitary	0.832794	Brain_Anterior_cingulate_cortex_BA24	0.233506	-0.506907	0.431911
ENSG00000254852.8	NPIPA2	0.714686	5	5	0.124752	Brain_Cerebellar_Hemisphere	0.922514	Brain_Hypothalamus	1.53513	0.230561	0.767947
ENSG00000223586.5	LINC01312	0.714691	1	1	0.714691	Pituitary	0.714691	Pituitary	-0.365563	-0.365563	NA
ENSG00000177363.4	LRRN4CL	0.715064	1	1	0.715064	Brain_Hypothalamus	0.715064	Brain_Hypothalamus	-0.365064	-0.365064	NA
ENSG00000111669.14	TPI1	0.715141	1	1	0.715141	Brain_Substantia_nigra	0.715141	Brain_Substantia_nigra	0.36496	0.36496	NA
ENSG00000164941.13	INTS8	0.715215	6	4	0.223094	Brain_Anterior_cingulate_cortex_BA24	0.835004	Brain_Hippocampus	0.469585	-0.554215	0.599717
ENSG00000166947.11	EPB42	0.715442	2	2	0.424432	Brain_Nucleus_accumbens_basal_ganglia	0.847925	Brain_Caudate_basal_ganglia	0.798755	0.303494	0.700405
ENSG00000100292.16	HMOX1	0.715813	1	1	0.715813	Brain_Cortex	0.715813	Brain_Cortex	-0.36406	-0.36406	NA
ENSG00000146469.12	VIP	0.715851	2	2	0.512738	Brain_Cerebellum	0.62191	Brain_Cerebellar_Hemisphere	0.65458	0.0807172	0.811564
ENSG00000154721.14	JAM2	0.715881	3	3	0.284407	Brain_Nucleus_accumbens_basal_ganglia	0.90453	Brain_Frontal_Cortex_BA9	1.07047	0.610505	0.476003
ENSG00000136146.14	MED4	0.716032	3	3	0.2729	Brain_Cerebellar_Hemisphere	0.295533	Pituitary	1.09641	1.06921	0.0254169
ENSG00000275052.4	PPP4R3B	0.716045	3	3	0.263153	Brain_Frontal_Cortex_BA9	0.852171	Brain_Cerebellar_Hemisphere	1.11897	0.238703	0.762482
ENSG00000100441.9	KHNYN	0.716294	9	6	0.171814	Brain_Cerebellar_Hemisphere	0.960463	Brain_Cortex	0.647957	-0.220577	0.54741
ENSG00000228065.10	LINC01515	0.716312	6	5	0.225556	Brain_Amygdala	0.9368	Brain_Hypothalamus	1.21188	0.409215	0.46557
ENSG00000203778.7	FAM229B	0.716342	10	8	0.0671237	Pituitary	0.986126	Brain_Anterior_cingulate_cortex_BA24	1.83084	0.675723	0.810956
ENSG00000259120.2	SMIM6	0.716465	1	1	0.716465	Brain_Frontal_Cortex_BA9	0.716465	Brain_Frontal_Cortex_BA9	0.363187	0.363187	NA
ENSG00000204128.5	C2orf72	0.716495	3	3	0.317381	Brain_Cerebellar_Hemisphere	0.580012	Brain_Cerebellum	-0.553367	-0.732157	0.236149
ENSG00000121940.15	CLCC1	0.716893	4	3	0.343241	Pituitary	0.828814	Brain_Nucleus_accumbens_basal_ganglia	0.94778	0.544967	0.301726
ENSG00000116213.15	WRAP73	0.716975	2	2	0.427098	Pituitary	0.785425	Brain_Hypothalamus	-0.272256	-0.533212	0.369047
ENSG00000011243.17	AKAP8L	0.717018	2	2	0.442331	Brain_Substantia_nigra	0.770188	Brain_Cerebellum	0.292129	-0.238067	0.74981
ENSG00000236354.1	LINC00437	0.717027	7	2	0.247008	Brain_Caudate_basal_ganglia	0.74809	Brain_Putamen_basal_ganglia	-0.321158	-0.561643	0.283888
ENSG00000164211.12	STARD4	0.717182	4	4	0.1659	Pituitary	0.784299	Brain_Caudate_basal_ganglia	0.273722	-0.624129	0.738414
ENSG00000136197.12	C7orf25	0.717363	11	2	0.428696	Brain_Amygdala	0.980698	Brain_Nucleus_accumbens_basal_ganglia	0.791425	0.0960321	0.362246
ENSG00000188343.12	FAM92A	0.717575	2	2	0.535762	Brain_Hippocampus	0.609861	Brain_Frontal_Cortex_BA9	0.619234	0.054481	0.798682
ENSG00000161055.3	SCGB3A1	0.71761	5	3	0.532427	Brain_Anterior_cingulate_cortex_BA24	0.757568	Brain_Putamen_basal_ganglia	0.308675	-0.351988	0.382418
ENSG00000171873.7	ADRA1D	0.717703	2	2	0.670819	Brain_Frontal_Cortex_BA9	0.78129	Brain_Cortex	0.425024	0.0736925	0.496857
ENSG00000151233.10	GXYLT1	0.717764	4	4	0.170381	Brain_Cortex	0.874138	Brain_Cerebellum	0.189304	-0.390711	0.735082
ENSG00000176022.4	B3GALT6	0.71804	10	3	0.101062	Brain_Amygdala	0.738661	Brain_Cerebellar_Hemisphere	1.63973	0.796212	0.427941
ENSG00000118004.17	COLEC11	0.718108	12	12	0.13249	Brain_Cerebellar_Hemisphere	0.991687	Brain_Hippocampus	1.07131	-0.136079	0.800384
ENSG00000240747.7	KRBOX1	0.718238	1	1	0.718238	Brain_Nucleus_accumbens_basal_ganglia	0.718238	Brain_Nucleus_accumbens_basal_ganglia	0.360814	0.360814	NA
ENSG00000147676.13	MAL2	0.718352	5	4	0.364864	Pituitary	0.795043	Brain_Cerebellum	0.906136	0.245829	0.556078
ENSG00000233123.1	LINC01007	0.718361	1	1	0.718361	Brain_Frontal_Cortex_BA9	0.718361	Brain_Frontal_Cortex_BA9	-0.36065	-0.36065	NA
ENSG00000136068.14	FLNB	0.71838	5	5	0.214332	Brain_Cortex	0.669397	Brain_Cerebellar_Hemisphere	1.24174	0.846572	0.304178
ENSG00000155849.15	ELMO1	0.718526	1	1	0.718526	Pituitary	0.718526	Pituitary	0.36043	0.36043	NA
ENSG00000224243.1	LINC00403	0.718625	3	3	0.304391	Brain_Cerebellar_Hemisphere	0.809302	Brain_Cerebellum	0.461041	-0.108231	0.803278
ENSG00000064601.16	CTSA	0.718778	3	2	0.559623	Brain_Cerebellar_Hemisphere	0.872338	Brain_Cortex	0.160689	-0.316906	0.414536
ENSG00000160326.13	SLC2A6	0.718909	6	5	0.248892	Brain_Cortex	0.941502	Brain_Caudate_basal_ganglia	-0.073382	-0.471481	0.427758
ENSG00000058272.16	PPP1R12A	0.719363	2	2	0.538904	Brain_Anterior_cingulate_cortex_BA24	0.645871	Brain_Cortex	-0.459506	-0.536989	0.109577
ENSG00000043591.5	ADRB1	0.719394	1	1	0.719394	Brain_Cortex	0.719394	Brain_Cortex	0.359269	0.359269	NA
ENSG00000139505.11	MTMR6	0.719577	3	1	0.544074	Brain_Frontal_Cortex_BA9	0.855018	Brain_Cerebellar_Hemisphere	-0.18272	-0.35639	0.222111
ENSG00000121716.20	PILRB	0.719646	13	1	0.588135	Brain_Nucleus_accumbens_basal_ganglia	0.858076	Brain_Caudate_basal_ganglia	0.541541	0.357959	0.103903
ENSG00000281903.2	AF127936.7	0.71967	1	1	0.71967	Brain_Cortex	0.71967	Brain_Cortex	-0.3589	-0.3589	NA
ENSG00000164850.14	GPER1	0.719851	3	3	0.432475	Pituitary	0.662592	Brain_Anterior_cingulate_cortex_BA24	0.784964	-0.0635875	0.736671
ENSG00000137757.10	CASP5	0.719876	2	2	0.46067	Brain_Amygdala	0.667551	Pituitary	0.737745	0.154117	0.825374
ENSG00000278727.1	AC000403.4	0.719896	1	1	0.719896	Brain_Cerebellum	0.719896	Brain_Cerebellum	-0.358598	-0.358598	NA
ENSG00000104312.7	RIPK2	0.719999	3	3	0.547243	Brain_Frontal_Cortex_BA9	0.991983	Brain_Cerebellar_Hemisphere	0.601897	0.129097	0.425941
ENSG00000159388.5	BTG2	0.720055	1	1	0.720055	Pituitary	0.720055	Pituitary	0.358385	0.358385	NA
ENSG00000051108.14	HERPUD1	0.720184	1	1	0.720184	Brain_Frontal_Cortex_BA9	0.720184	Brain_Frontal_Cortex_BA9	0.358213	0.358213	NA
ENSG00000005379.15	TSPOAP1	0.720436	4	4	0.171353	Brain_Caudate_basal_ganglia	0.922737	Brain_Putamen_basal_ganglia	1.36787	0.527765	0.617787
ENSG00000146090.15	RASGEF1C	0.72055	3	3	0.260112	Brain_Frontal_Cortex_BA9	0.821921	Brain_Cerebellum	-0.225075	-0.713669	0.455325
ENSG00000185404.16	SP140L	0.720599	2	2	0.418897	Brain_Caudate_basal_ganglia	0.517733	Brain_Amygdala	0.808336	0.72759	0.114192
ENSG00000189337.16	KAZN	0.720689	1	1	0.720689	Brain_Cerebellar_Hemisphere	0.720689	Brain_Cerebellar_Hemisphere	-0.357538	-0.357538	NA
ENSG00000171195.10	MUC7	0.720693	1	1	0.720693	Pituitary	0.720693	Pituitary	-0.357532	-0.357532	NA
ENSG00000120820.12	GLT8D2	0.720765	4	2	0.382866	Brain_Cortex	0.985451	Brain_Putamen_basal_ganglia	0.872628	0.551058	0.405139
ENSG00000105323.16	HNRNPUL1	0.720769	3	2	0.426481	Brain_Hippocampus	0.840561	Pituitary	0.795228	0.468402	0.301477
ENSG00000120162.9	MOB3B	0.720789	5	4	0.273449	Brain_Hippocampus	0.972814	Brain_Cerebellum	-0.0340791	-0.553278	0.462178
ENSG00000166401.14	SERPINB8	0.720792	3	3	0.451631	Brain_Cerebellum	0.904377	Brain_Caudate_basal_ganglia	0.50943	-0.121134	0.631064
ENSG00000131808.10	FSHB	0.720953	2	2	0.418588	Brain_Hypothalamus	0.716613	Brain_Anterior_cingulate_cortex_BA24	0.808873	0.585931	0.315288
ENSG00000027697.13	IFNGR1	0.721134	1	1	0.721134	Brain_Frontal_Cortex_BA9	0.721134	Brain_Frontal_Cortex_BA9	0.356943	0.356943	NA
ENSG00000152953.12	STK32B	0.721184	1	1	0.721184	Brain_Anterior_cingulate_cortex_BA24	0.721184	Brain_Anterior_cingulate_cortex_BA24	0.356877	0.356877	NA
ENSG00000151151.5	IPMK	0.721481	1	1	0.721481	Brain_Hippocampus	0.721481	Brain_Hippocampus	-0.356481	-0.356481	NA
ENSG00000134962.6	KLB	0.72153	9	3	0.34303	Brain_Frontal_Cortex_BA9	0.605835	Brain_Hypothalamus	0.560992	-0.43176	0.564201
ENSG00000050393.11	MCUR1	0.721563	13	3	0.0944827	Brain_Nucleus_accumbens_basal_ganglia	0.622648	Pituitary	1.67221	0.971349	0.30309
ENSG00000178015.4	GPR150	0.721596	1	1	0.721596	Brain_Anterior_cingulate_cortex_BA24	0.721596	Brain_Anterior_cingulate_cortex_BA24	-0.356326	-0.356326	NA
ENSG00000159516.8	SPRR2G	0.721627	1	1	0.721627	Brain_Frontal_Cortex_BA9	0.721627	Brain_Frontal_Cortex_BA9	-0.356286	-0.356286	NA
ENSG00000168209.4	DDIT4	0.721658	1	1	0.721658	Brain_Putamen_basal_ganglia	0.721658	Brain_Putamen_basal_ganglia	0.356244	0.356244	NA
ENSG00000213160.9	KLHL23	0.721735	3	2	0.431547	Pituitary	0.79404	Brain_Cerebellar_Hemisphere	-0.261068	-0.455122	0.288419
ENSG00000185728.16	YTHDF3	0.721787	1	1	0.721787	Brain_Cerebellar_Hemisphere	0.721787	Brain_Cerebellar_Hemisphere	-0.356071	-0.356071	NA
ENSG00000125249.6	RAP2A	0.721836	1	1	0.721836	Brain_Frontal_Cortex_BA9	0.721836	Brain_Frontal_Cortex_BA9	0.356006	0.356006	NA
ENSG00000185567.6	AHNAK2	0.721885	2	2	0.517254	Brain_Cerebellum	0.550107	Brain_Cerebellar_Hemisphere	-0.597599	-0.622592	0.0353449
ENSG00000259582.3	RP11-461F11.3	0.721956	1	1	0.721956	Pituitary	0.721956	Pituitary	-0.355845	-0.355845	NA
ENSG00000188778.5	ADRB3	0.721981	2	2	0.43774	Brain_Hippocampus	0.830375	Brain_Frontal_Cortex_BA9	0.776015	0.495118	0.397249
ENSG00000188312.13	CENPP	0.72209	11	6	0.215482	Brain_Amygdala	0.950285	Brain_Cerebellum	0.359892	-0.404275	0.494261
ENSG00000259448.2	RP11-16E12.1	0.722251	1	1	0.722251	Brain_Caudate_basal_ganglia	0.722251	Brain_Caudate_basal_ganglia	0.355452	0.355452	NA
ENSG00000226751.2	AF127936.5	0.722296	2	2	0.550489	Brain_Frontal_Cortex_BA9	0.585289	Brain_Hippocampus	0.545676	-0.0256756	0.808013
ENSG00000180914.10	OXTR	0.722328	9	5	0.304113	Brain_Nucleus_accumbens_basal_ganglia	0.88427	Brain_Hippocampus	1.02765	0.518116	0.379904
ENSG00000170745.11	KCNS3	0.722418	7	7	0.151623	Brain_Amygdala	0.951029	Brain_Cerebellum	1.05336	0.108751	0.786237
ENSG00000109184.14	DCUN1D4	0.722574	2	2	0.50757	Brain_Cortex	0.627518	Brain_Nucleus_accumbens_basal_ganglia	0.662626	0.573924	0.125443
ENSG00000188523.8	CFAP77	0.722632	2	2	0.558076	Brain_Cerebellum	0.569741	Brain_Amygdala	-0.568433	-0.577067	0.0122111
ENSG00000128191.15	DGCR8	0.722678	2	2	0.507926	Brain_Cerebellum	0.876067	Brain_Anterior_cingulate_cortex_BA24	0.66207	0.409013	0.357877
ENSG00000107105.14	ELAVL2	0.722778	2	2	0.435204	Brain_Cortex	0.814482	Brain_Putamen_basal_ganglia	-0.234648	-0.507482	0.385846
ENSG00000114770.16	ABCC5	0.72278	11	4	0.328342	Brain_Cortex	0.94273	Brain_Caudate_basal_ganglia	-0.0718385	-0.725299	0.284585
ENSG00000229373.8	LINC00452	0.722821	1	1	0.722821	Brain_Cortex	0.722821	Brain_Cortex	-0.354691	-0.354691	NA
ENSG00000276085.1	CCL3L3	0.722934	9	6	0.370848	Brain_Caudate_basal_ganglia	0.971501	Pituitary	0.556177	-0.300105	0.429926
ENSG00000134996.11	OSTF1	0.723043	1	1	0.723043	Brain_Cerebellum	0.723043	Brain_Cerebellum	0.354395	0.354395	NA
ENSG00000261447.1	RP11-109D9.4	0.723126	3	3	0.281566	Brain_Nucleus_accumbens_basal_ganglia	0.74636	Brain_Substantia_nigra	0.378114	-0.125084	0.824671
ENSG00000125733.17	TRIP10	0.723168	1	1	0.723168	Brain_Cerebellar_Hemisphere	0.723168	Brain_Cerebellar_Hemisphere	-0.354229	-0.354229	NA
ENSG00000073712.14	FERMT2	0.723261	1	1	0.723261	Brain_Nucleus_accumbens_basal_ganglia	0.723261	Brain_Nucleus_accumbens_basal_ganglia	0.354104	0.354104	NA
ENSG00000142207.6	URB1	0.723498	8	4	0.143614	Brain_Caudate_basal_ganglia	0.96841	Pituitary	-0.0396021	-0.899275	0.502847
ENSG00000173638.18	SLC19A1	0.723633	8	4	0.455209	Brain_Cerebellar_Hemisphere	0.908104	Brain_Hypothalamus	0.746759	0.460655	0.394895
ENSG00000132801.6	ZSWIM3	0.72369	1	1	0.72369	Pituitary	0.72369	Pituitary	0.353532	0.353532	NA
ENSG00000143882.10	ATP6V1C2	0.723826	4	4	0.18007	Brain_Putamen_basal_ganglia	0.792867	Brain_Cortex	1.34054	0.605273	0.495042
ENSG00000174080.10	CTSF	0.723895	11	3	0.22828	Brain_Cerebellum	0.549293	Brain_Substantia_nigra	1.2048	0.984602	0.203029
ENSG00000117318.8	ID3	0.723983	1	1	0.723983	Brain_Nucleus_accumbens_basal_ganglia	0.723983	Brain_Nucleus_accumbens_basal_ganglia	-0.353141	-0.353141	NA
ENSG00000145721.11	LIX1	0.72409	2	2	0.54149	Brain_Cortex	0.61214	Brain_Anterior_cingulate_cortex_BA24	-0.507021	-0.558791	0.0732141
ENSG00000121486.11	TRMT1L	0.724105	1	1	0.724105	Brain_Frontal_Cortex_BA9	0.724105	Brain_Frontal_Cortex_BA9	-0.352978	-0.352978	NA
ENSG00000064300.8	NGFR	0.724338	5	4	0.232514	Brain_Amygdala	0.793257	Brain_Cerebellum	1.19391	0.577124	0.600258
ENSG00000226237.1	GAS1RR	0.724347	11	5	0.0840117	Brain_Anterior_cingulate_cortex_BA24	0.916532	Brain_Nucleus_accumbens_basal_ganglia	0.17772	-0.764114	0.566828
ENSG00000171055.14	FEZ2	0.724359	8	6	0.10412	Brain_Frontal_Cortex_BA9	0.626487	Brain_Putamen_basal_ganglia	1.6252	0.666094	0.930666
ENSG00000228265.5	RALY-AS1	0.724433	2	2	0.431733	Brain_Frontal_Cortex_BA9	0.8413	Brain_Cerebellum	-0.200231	-0.49323	0.414363
ENSG00000134453.15	RBM17	0.724463	4	4	0.204144	Pituitary	0.956032	Brain_Caudate_basal_ganglia	0.0551332	-0.552369	0.570543
ENSG00000182253.14	SYNM	0.724514	6	6	0.234974	Brain_Cerebellar_Hemisphere	0.89579	Brain_Hippocampus	0.549674	-0.35899	0.656465
ENSG00000172081.13	MOB3A	0.724605	2	2	0.438996	Brain_Cerebellum	0.851505	Brain_Caudate_basal_ganglia	0.187198	-0.293346	0.679592
ENSG00000237289.9	CKMT1B	0.724661	1	1	0.724661	Brain_Cerebellum	0.724661	Brain_Cerebellum	0.352237	0.352237	NA
ENSG00000260011.2	RP13-20L14.1	0.724677	3	3	0.327586	Brain_Cerebellum	0.726168	Pituitary	0.978989	0.624792	0.321856
ENSG00000019102.11	VSIG2	0.724732	4	4	0.242125	Brain_Nucleus_accumbens_basal_ganglia	0.853394	Brain_Putamen_basal_ganglia	1.16969	0.210774	0.761416
ENSG00000068097.14	HEATR6	0.724758	11	3	0.290688	Brain_Cerebellar_Hemisphere	0.493157	Brain_Cortex	1.05661	0.91441	0.120656
ENSG00000164978.17	NUDT2	0.724909	13	6	0.278027	Brain_Putamen_basal_ganglia	0.955001	Brain_Hippocampus	1.08476	0.564871	0.416343
ENSG00000197635.9	DPP4	0.725004	2	2	0.538517	Brain_Cerebellar_Hemisphere	0.587138	Brain_Cortex	0.615057	0.579023	0.0509601
ENSG00000167461.11	RAB8A	0.725152	2	2	0.422733	Brain_Cortex	0.946369	Brain_Cerebellum	0.801689	0.367211	0.614444
ENSG00000255458.5	RP11-539G18.3	0.725223	1	1	0.725223	Brain_Caudate_basal_ganglia	0.725223	Brain_Caudate_basal_ganglia	0.351487	0.351487	NA
ENSG00000101104.12	PABPC1L	0.725464	9	2	0.384167	Brain_Amygdala	0.809136	Brain_Nucleus_accumbens_basal_ganglia	0.247022	-0.38343	0.298417
ENSG00000234690.6	AC073283.4	0.725512	5	4	0.191312	Brain_Caudate_basal_ganglia	0.617349	Brain_Cerebellum	1.30671	0.668433	0.721269
ENSG00000179023.8	KLHDC7A	0.725676	1	1	0.725676	Pituitary	0.725676	Pituitary	0.350883	0.350883	NA
ENSG00000126561.16	STAT5A	0.725749	1	1	0.725749	Brain_Anterior_cingulate_cortex_BA24	0.725749	Brain_Anterior_cingulate_cortex_BA24	-0.350786	-0.350786	NA
ENSG00000227877.6	MRLN	0.725767	4	3	0.367059	Brain_Hypothalamus	0.734322	Brain_Hippocampus	0.901996	-0.0036704	0.76508
ENSG00000171180.1	OR2M4	0.72581	3	2	0.442027	Brain_Hypothalamus	0.55425	Brain_Cortex	0.768775	0.706287	0.0996204
ENSG00000205683.11	DPF3	0.72591	1	1	0.72591	Brain_Nucleus_accumbens_basal_ganglia	0.72591	Brain_Nucleus_accumbens_basal_ganglia	-0.350572	-0.350572	NA
ENSG00000088205.12	DDX18	0.725924	2	2	0.521621	Brain_Cerebellum	0.675412	Brain_Hypothalamus	0.640848	0.111058	0.749236
ENSG00000249241.1	AC195454.1	0.726069	1	1	0.726069	Brain_Anterior_cingulate_cortex_BA24	0.726069	Brain_Anterior_cingulate_cortex_BA24	-0.350359	-0.350359	NA
ENSG00000159917.15	ZNF235	0.726138	6	5	0.233823	Brain_Cerebellar_Hemisphere	0.974592	Pituitary	0.522633	-0.63726	0.731079
ENSG00000104687.12	GSR	0.72622	6	5	0.251357	Brain_Hypothalamus	0.849622	Brain_Putamen_basal_ganglia	-0.1896	-0.726082	0.358575
ENSG00000263105.1	RP11-95P2.3	0.726389	1	1	0.726389	Pituitary	0.726389	Pituitary	-0.349932	-0.349932	NA
ENSG00000204252.13	HLA-DOA	0.726391	4	4	0.173214	Brain_Cerebellum	0.774318	Brain_Nucleus_accumbens_basal_ganglia	1.36195	0.76948	0.760843
ENSG00000149308.16	NPAT	0.726393	1	1	0.726393	Brain_Cerebellum	0.726393	Brain_Cerebellum	0.349928	0.349928	NA
ENSG00000141646.13	SMAD4	0.726498	2	2	0.552648	Brain_Cerebellum	0.684715	Brain_Substantia_nigra	-0.406037	-0.499917	0.132766
ENSG00000153904.18	DDAH1	0.726618	1	1	0.726618	Brain_Cerebellar_Hemisphere	0.726618	Brain_Cerebellar_Hemisphere	0.349628	0.349628	NA
ENSG00000119326.14	CTNNAL1	0.72677	8	4	0.326487	Brain_Cerebellum	0.938608	Brain_Cerebellar_Hemisphere	0.224329	-0.537244	0.458523
ENSG00000113282.13	CLINT1	0.726803	1	1	0.726803	Brain_Amygdala	0.726803	Brain_Amygdala	0.349381	0.349381	NA
ENSG00000267838.2	AC008746.12	0.726867	13	3	0.312448	Brain_Nucleus_accumbens_basal_ganglia	0.909461	Brain_Hippocampus	0.117913	-0.520042	0.310941
ENSG00000143569.18	UBAP2L	0.727025	2	2	0.424828	Brain_Nucleus_accumbens_basal_ganglia	0.790691	Brain_Cerebellum	0.798074	0.531744	0.376648
ENSG00000254585.2	MAGEL2	0.727032	1	1	0.727032	Brain_Putamen_basal_ganglia	0.727032	Brain_Putamen_basal_ganglia	-0.349076	-0.349076	NA
ENSG00000278611.1	CTC-543D15.8	0.727048	11	9	0.088236	Brain_Putamen_basal_ganglia	0.944432	Brain_Cerebellar_Hemisphere	1.70478	0.958343	0.46814
ENSG00000198791.11	CNOT7	0.727084	11	10	0.225078	Brain_Caudate_basal_ganglia	0.968615	Brain_Cerebellum	0.939264	-0.10184	0.66287
ENSG00000241449.5	RP11-545G3.1	0.727146	3	3	0.349135	Brain_Cerebellum	0.859465	Brain_Caudate_basal_ganglia	0.936268	0.124998	0.838512
ENSG00000177839.6	PCDHB9	0.727168	2	2	0.461383	Pituitary	0.678816	Brain_Cerebellar_Hemisphere	0.736571	0.575325	0.228036
ENSG00000119673.14	ACOT2	0.727338	12	2	0.58746	Brain_Nucleus_accumbens_basal_ganglia	0.984881	Brain_Cerebellar_Hemisphere	0.54252	0.209482	0.277626
ENSG00000139998.14	RAB15	0.727432	6	4	0.275575	Brain_Putamen_basal_ganglia	0.95758	Pituitary	0.900493	0.228106	0.777858
ENSG00000106113.18	CRHR2	0.727478	4	4	0.215903	Brain_Putamen_basal_ganglia	0.979818	Pituitary	1.2375	0.520627	0.539979
ENSG00000134748.12	PRPF38A	0.727485	1	1	0.727485	Brain_Caudate_basal_ganglia	0.727485	Brain_Caudate_basal_ganglia	-0.348472	-0.348472	NA
ENSG00000173641.17	HSPB7	0.7275	3	3	0.275971	Brain_Cerebellum	0.833651	Pituitary	0.210021	-0.510623	0.66123
ENSG00000148399.12	DPH7	0.727567	6	4	0.318077	Brain_Cerebellum	0.767241	Brain_Hypothalamus	0.998417	0.402888	0.464359
ENSG00000115561.15	CHMP3	0.727811	7	6	0.307093	Brain_Hypothalamus	0.744542	Brain_Frontal_Cortex_BA9	1.02134	0.340592	0.580372
ENSG00000066697.14	MSANTD3	0.727853	2	2	0.505072	Brain_Cortex	0.540819	Brain_Cerebellum	0.66653	0.639053	0.0388589
ENSG00000237764.2	RP11-3B12.2	0.727896	1	1	0.727896	Brain_Cerebellar_Hemisphere	0.727896	Brain_Cerebellar_Hemisphere	0.347925	0.347925	NA
ENSG00000282375.1	RP11-43A14.2	0.727965	4	4	0.171721	Brain_Hippocampus	0.850737	Brain_Frontal_Cortex_BA9	1.3667	0.326824	0.765175
ENSG00000128408.8	RIBC2	0.728014	6	1	0.545022	Brain_Hypothalamus	0.810967	Pituitary	-0.239178	-0.343173	0.13292
ENSG00000100883.11	SRP54	0.728159	1	1	0.728159	Pituitary	0.728159	Pituitary	0.347576	0.347576	NA
ENSG00000164327.12	RICTOR	0.728206	1	1	0.728206	Brain_Frontal_Cortex_BA9	0.728206	Brain_Frontal_Cortex_BA9	0.347513	0.347513	NA
ENSG00000144026.11	ZNF514	0.728222	13	6	0.342997	Brain_Caudate_basal_ganglia	0.94558	Brain_Anterior_cingulate_cortex_BA24	0.935199	-0.417466	0.499976
ENSG00000128872.9	TMOD2	0.728222	3	3	0.554219	Brain_Putamen_basal_ganglia	0.656041	Brain_Anterior_cingulate_cortex_BA24	-0.445385	-0.506627	0.0758335
ENSG00000144233.9	AMMECR1L	0.728315	1	1	0.728315	Brain_Substantia_nigra	0.728315	Brain_Substantia_nigra	-0.347368	-0.347368	NA
ENSG00000151468.10	CCDC3	0.728386	6	6	0.11536	Brain_Putamen_basal_ganglia	0.969704	Brain_Cortex	1.57455	0.285095	0.699553
ENSG00000139618.14	BRCA2	0.728572	1	1	0.728572	Pituitary	0.728572	Pituitary	-0.347026	-0.347026	NA
ENSG00000174695.9	TMEM167A	0.728643	10	3	0.178906	Brain_Caudate_basal_ganglia	0.984325	Brain_Anterior_cingulate_cortex_BA24	0.494416	-0.195678	0.486062
ENSG00000185480.11	PARPBP	0.728736	1	1	0.728736	Brain_Nucleus_accumbens_basal_ganglia	0.728736	Brain_Nucleus_accumbens_basal_ganglia	-0.346807	-0.346807	NA
ENSG00000247516.6	MIR4458HG	0.728881	2	2	0.435021	Brain_Cerebellar_Hemisphere	0.534605	Brain_Cerebellum	-0.620991	-0.70081	0.112881
ENSG00000253521.1	HPYR1	0.729125	1	1	0.729125	Brain_Cortex	0.729125	Brain_Cortex	-0.34629	-0.34629	NA
ENSG00000176532.3	PRR15	0.729127	1	1	0.729127	Brain_Amygdala	0.729127	Brain_Amygdala	0.346286	0.346286	NA
ENSG00000203805.10	PLPP4	0.729327	3	2	0.47062	Brain_Putamen_basal_ganglia	0.786555	Brain_Cerebellum	0.72147	0.0525436	0.579414
ENSG00000188848.15	BEND4	0.729365	1	1	0.729365	Brain_Hippocampus	0.729365	Brain_Hippocampus	0.34597	0.34597	NA
ENSG00000162630.5	B3GALT2	0.729375	1	1	0.729375	Pituitary	0.729375	Pituitary	0.345957	0.345957	NA
ENSG00000106948.16	AKNA	0.729384	7	7	0.133065	Pituitary	0.734483	Brain_Cortex	1.50213	-0.125555	0.821767
ENSG00000135457.9	TFCP2	0.729477	1	1	0.729477	Brain_Cerebellar_Hemisphere	0.729477	Brain_Cerebellar_Hemisphere	-0.345821	-0.345821	NA
ENSG00000198826.10	ARHGAP11A	0.729508	4	4	0.337835	Brain_Cortex	0.791431	Brain_Hippocampus	0.707228	0.0801328	0.720529
ENSG00000175711.8	B3GNTL1	0.729701	12	9	0.0704186	Brain_Frontal_Cortex_BA9	0.987547	Brain_Nucleus_accumbens_basal_ganglia	0.0156082	-0.871502	0.564772
ENSG00000181195.10	PENK	0.729711	2	2	0.496595	Brain_Cerebellum	0.573506	Brain_Cerebellar_Hemisphere	0.679857	0.621377	0.082704
ENSG00000270127.2	RP11-526I2.5	0.729794	13	2	0.513064	Brain_Substantia_nigra	0.974786	Brain_Nucleus_accumbens_basal_ganglia	0.654074	-0.0619234	0.248573
ENSG00000143479.15	DYRK3	0.729847	1	1	0.729847	Pituitary	0.729847	Pituitary	0.345329	0.345329	NA
ENSG00000013725.14	CD6	0.729924	8	1	0.629721	Brain_Cerebellum	0.888399	Brain_Cortex	-0.14033	-0.342554	0.124279
ENSG00000123612.15	ACVR1C	0.730095	1	1	0.730095	Pituitary	0.730095	Pituitary	-0.344999	-0.344999	NA
ENSG00000138964.16	PARVG	0.730177	2	2	0.47547	Brain_Caudate_basal_ganglia	0.78721	Brain_Frontal_Cortex_BA9	0.713608	0.221836	0.695469
ENSG00000174227.15	PIGG	0.730244	5	4	0.447572	Brain_Anterior_cingulate_cortex_BA24	0.97831	Brain_Cortex	0.759469	-0.0454617	0.542918
ENSG00000242767.1	ZBTB20-AS4	0.730258	2	2	0.453808	Brain_Hypothalamus	0.815545	Brain_Cortex	-0.233279	-0.49118	0.364727
ENSG00000179593.15	ALOX15B	0.730391	1	1	0.730391	Brain_Cortex	0.730391	Brain_Cortex	0.344606	0.344606	NA
ENSG00000183696.13	UPP1	0.73044	3	3	0.276518	Brain_Cerebellum	0.637086	Pituitary	1.08817	0.438261	0.811857
ENSG00000185104.19	FAF1	0.730583	1	1	0.730583	Brain_Frontal_Cortex_BA9	0.730583	Brain_Frontal_Cortex_BA9	0.34435	0.34435	NA
ENSG00000137815.14	RTF1	0.730593	2	2	0.59804	Brain_Cerebellum	0.611338	Brain_Cortex	0.508165	-0.00952813	0.732129
ENSG00000173535.13	TNFRSF10C	0.730677	11	2	0.40018	Brain_Hippocampus	0.936155	Brain_Putamen_basal_ganglia	0.745685	0.0918206	0.445816
ENSG00000169231.13	THBS3	0.730952	9	6	0.298359	Brain_Anterior_cingulate_cortex_BA24	0.835191	Brain_Hippocampus	0.628395	-0.300071	0.608607
ENSG00000175344.17	CHRNA7	0.730961	2	2	0.519257	Brain_Putamen_basal_ganglia	0.629509	Brain_Hippocampus	-0.482418	-0.563454	0.114603
ENSG00000100650.15	SRSF5	0.731192	2	2	0.555339	Brain_Hypothalamus	0.60805	Brain_Cerebellar_Hemisphere	0.589779	0.551319	0.0543901
ENSG00000177663.13	IL17RA	0.731248	12	4	0.562605	Brain_Caudate_basal_ganglia	0.862885	Brain_Frontal_Cortex_BA9	0.578976	0.144341	0.375718
ENSG00000219073.7	CELA3B	0.731273	1	1	0.731273	Brain_Cerebellar_Hemisphere	0.731273	Brain_Cerebellar_Hemisphere	-0.343433	-0.343433	NA
ENSG00000095951.16	HIVEP1	0.73138	1	1	0.73138	Brain_Putamen_basal_ganglia	0.73138	Brain_Putamen_basal_ganglia	-0.343291	-0.343291	NA
ENSG00000148288.11	GBGT1	0.731484	6	6	0.241765	Brain_Anterior_cingulate_cortex_BA24	0.88505	Brain_Cerebellar_Hemisphere	1.17059	0.120847	0.846433
ENSG00000139675.11	HNRNPA1L2	0.731493	13	9	0.161044	Brain_Hippocampus	0.941444	Brain_Cerebellum	0.971007	-0.252274	0.668661
ENSG00000170289.12	CNGB3	0.731607	1	1	0.731607	Brain_Cortex	0.731607	Brain_Cortex	0.342989	0.342989	NA
ENSG00000225554.1	RP11-527D7.1	0.731609	10	8	0.212178	Brain_Cerebellar_Hemisphere	0.869875	Brain_Putamen_basal_ganglia	1.2476	0.369595	0.789754
ENSG00000100604.12	CHGA	0.731811	3	3	0.41259	Brain_Cerebellar_Hemisphere	0.968278	Brain_Cerebellum	-0.0397685	-0.483106	0.400671
ENSG00000085433.15	WDR47	0.732117	2	2	0.545206	Brain_Caudate_basal_ganglia	0.591816	Brain_Cerebellar_Hemisphere	0.536206	-0.0343769	0.806926
ENSG00000108773.10	KAT2A	0.732202	1	1	0.732202	Brain_Cerebellum	0.732202	Brain_Cerebellum	0.342198	0.342198	NA
ENSG00000112293.14	GPLD1	0.73228	2	2	0.506395	Brain_Frontal_Cortex_BA9	0.754603	Brain_Putamen_basal_ganglia	0.312575	-0.175943	0.690869
ENSG00000277969.1	CTB-58E17.1	0.732431	2	2	0.478476	Brain_Cerebellum	0.709812	Brain_Anterior_cingulate_cortex_BA24	0.372109	-0.168324	0.764287
ENSG00000188185.11	LINC00265	0.732453	4	4	0.178044	Brain_Nucleus_accumbens_basal_ganglia	0.906129	Brain_Cerebellum	1.3468	0.277766	0.771828
ENSG00000108465.14	CDK5RAP3	0.732678	13	6	0.259685	Brain_Cerebellum	0.953114	Brain_Substantia_nigra	0.444517	-0.624329	0.461777
ENSG00000121406.8	ZNF549	0.732733	8	8	0.0461411	Brain_Cerebellar_Hemisphere	0.920451	Brain_Amygdala	1.9941	0.586699	0.835131
ENSG00000165887.11	ANKRD2	0.732876	3	3	0.258932	Brain_Hippocampus	0.977585	Brain_Nucleus_accumbens_basal_ganglia	0.028097	-0.429865	0.615033
ENSG00000182208.13	MOB2	0.73329	2	2	0.485786	Brain_Putamen_basal_ganglia	0.700421	Brain_Cerebellum	0.384753	-0.156137	0.764934
ENSG00000174226.8	SNX31	0.733349	13	2	0.437094	Brain_Frontal_Cortex_BA9	0.885637	Brain_Anterior_cingulate_cortex_BA24	0.77711	0.352817	0.146199
ENSG00000146701.11	MDH2	0.733408	3	3	0.548636	Brain_Cerebellum	0.717867	Brain_Hypothalamus	0.361311	-0.200799	0.500887
ENSG00000083312.17	TNPO1	0.733409	1	1	0.733409	Brain_Putamen_basal_ganglia	0.733409	Brain_Putamen_basal_ganglia	0.340595	0.340595	NA
ENSG00000165632.7	TAF3	0.733415	2	2	0.43526	Brain_Substantia_nigra	0.585671	Brain_Amygdala	-0.545119	-0.662671	0.166243
ENSG00000137142.4	IGFBPL1	0.733424	8	7	0.108701	Brain_Cerebellar_Hemisphere	0.918156	Brain_Nucleus_accumbens_basal_ganglia	1.1039	-0.0283275	0.807513
ENSG00000185608.8	MRPL40	0.733505	4	4	0.166339	Brain_Hippocampus	0.956123	Brain_Cortex	-0.0550197	-0.482512	0.610253
ENSG00000141002.19	TCF25	0.733576	1	1	0.733576	Brain_Substantia_nigra	0.733576	Brain_Substantia_nigra	-0.340373	-0.340373	NA
ENSG00000163644.14	PPM1K	0.733591	2	2	0.514579	Brain_Substantia_nigra	0.653817	Brain_Cerebellar_Hemisphere	0.651724	0.101629	0.777952
ENSG00000189143.9	CLDN4	0.733596	12	3	0.248854	Brain_Hypothalamus	0.921141	Brain_Amygdala	1.15314	0.520252	0.33642
ENSG00000088451.10	TGDS	0.733621	1	1	0.733621	Brain_Cerebellum	0.733621	Brain_Cerebellum	-0.340313	-0.340313	NA
ENSG00000124357.12	NAGK	0.733724	7	7	0.103578	Brain_Cortex	0.965829	Brain_Hippocampus	1.62775	0.606382	0.690163
ENSG00000004468.12	CD38	0.733754	7	3	0.262849	Brain_Putamen_basal_ganglia	0.98129	Brain_Caudate_basal_ganglia	0.0234521	-0.669307	0.368027
ENSG00000123219.12	CENPK	0.733805	7	2	0.433258	Brain_Cortex	0.894685	Brain_Anterior_cingulate_cortex_BA24	0.783629	0.359166	0.315522
ENSG00000271862.1	RP11-343L5.2	0.734047	1	1	0.734047	Brain_Cerebellum	0.734047	Brain_Cerebellum	-0.339747	-0.339747	NA
ENSG00000233791.5	LINC01136	0.734107	1	1	0.734107	Pituitary	0.734107	Pituitary	0.339668	0.339668	NA
ENSG00000259330.2	INAFM2	0.734286	4	4	0.661753	Brain_Cerebellar_Hemisphere	0.995535	Brain_Substantia_nigra	0.437495	-0.0473725	0.359312
ENSG00000213551.4	DNAJC9	0.734313	2	2	0.494361	Brain_Cortex	0.841206	Pituitary	-0.200351	-0.44187	0.34156
ENSG00000139053.2	PDE6H	0.73436	5	5	0.294903	Brain_Amygdala	0.978471	Brain_Cortex	1.04743	0.197534	0.68024
ENSG00000244459.2	RP11-1398P2.1	0.734362	1	1	0.734362	Brain_Frontal_Cortex_BA9	0.734362	Brain_Frontal_Cortex_BA9	-0.339329	-0.339329	NA
ENSG00000013275.7	PSMC4	0.734431	1	1	0.734431	Brain_Putamen_basal_ganglia	0.734431	Brain_Putamen_basal_ganglia	0.339237	0.339237	NA
ENSG00000113248.5	PCDHB15	0.734442	1	1	0.734442	Pituitary	0.734442	Pituitary	-0.339222	-0.339222	NA
ENSG00000120756.12	PLS1	0.734447	2	2	0.50242	Brain_Putamen_basal_ganglia	0.660604	Brain_Anterior_cingulate_cortex_BA24	0.670687	0.115803	0.784724
ENSG00000197134.11	ZNF257	0.73447	13	6	0.154922	Brain_Cerebellum	0.840956	Brain_Frontal_Cortex_BA9	0.304544	-0.795786	0.506786
ENSG00000168333.13	C8orf22	0.734603	2	2	0.438089	Brain_Hypothalamus	0.995476	Pituitary	0.775424	0.384877	0.552317
ENSG00000169251.12	NMD3	0.734673	4	4	0.284321	Brain_Nucleus_accumbens_basal_ganglia	0.637635	Pituitary	-0.471008	-0.860684	0.271838
ENSG00000164096.12	C4orf3	0.734706	1	1	0.734706	Brain_Cerebellum	0.734706	Brain_Cerebellum	0.338872	0.338872	NA
ENSG00000166128.12	RAB8B	0.73487	3	3	0.43773	Pituitary	0.96436	Brain_Substantia_nigra	-0.0446834	-0.513855	0.407251
ENSG00000005884.17	ITGA3	0.734922	6	5	0.131532	Brain_Caudate_basal_ganglia	0.882	Pituitary	-0.148434	-0.930972	0.486037
ENSG00000170917.13	NUDT6	0.734943	4	4	0.184046	Brain_Hypothalamus	0.864361	Brain_Nucleus_accumbens_basal_ganglia	1.3284	0.705507	0.543549
ENSG00000128159.11	TUBGCP6	0.73496	9	7	0.210888	Brain_Cerebellar_Hemisphere	0.974997	Brain_Putamen_basal_ganglia	0.453395	-0.13013	0.589878
ENSG00000124356.15	STAMBP	0.734984	1	1	0.734984	Brain_Putamen_basal_ganglia	0.734984	Brain_Putamen_basal_ganglia	-0.338503	-0.338503	NA
ENSG00000251442.5	LINC01094	0.735501	1	1	0.735501	Brain_Substantia_nigra	0.735501	Brain_Substantia_nigra	0.337817	0.337817	NA
ENSG00000132383.11	RPA1	0.735604	8	5	0.139532	Brain_Cerebellum	0.909437	Brain_Hippocampus	1.47754	0.641183	0.473134
ENSG00000111011.17	RSRC2	0.735617	1	1	0.735617	Brain_Substantia_nigra	0.735617	Brain_Substantia_nigra	0.337663	0.337663	NA
ENSG00000184350.9	MRGPRE	0.735623	3	3	0.275577	Brain_Nucleus_accumbens_basal_ganglia	0.931706	Brain_Cerebellar_Hemisphere	0.100962	-0.301216	0.683418
ENSG00000262165.2	RP11-81A22.5	0.735698	13	1	0.540613	Brain_Cortex	0.90601	Brain_Caudate_basal_ganglia	0.611886	0.319516	0.23581
ENSG00000111886.10	GABRR2	0.735749	3	3	0.397774	Brain_Cerebellum	0.659045	Brain_Putamen_basal_ganglia	0.845603	0.299856	0.665285
ENSG00000260926.2	RP11-380D11.2	0.735775	1	1	0.735775	Brain_Substantia_nigra	0.735775	Brain_Substantia_nigra	-0.337454	-0.337454	NA
ENSG00000152778.8	IFIT5	0.735898	11	8	0.118158	Brain_Hypothalamus	0.974211	Brain_Anterior_cingulate_cortex_BA24	1.56255	0.274547	0.739695
ENSG00000119640.8	ACYP1	0.736019	3	3	0.391937	Brain_Frontal_Cortex_BA9	0.626156	Pituitary	0.655872	-0.229128	0.788322
ENSG00000137955.15	RABGGTB	0.736048	2	2	0.434046	Brain_Cerebellum	0.502954	Brain_Hippocampus	0.782288	0.726068	0.0795063
ENSG00000160877.5	NACC1	0.736132	1	1	0.736132	Brain_Putamen_basal_ganglia	0.736132	Brain_Putamen_basal_ganglia	-0.336981	-0.336981	NA
ENSG00000143556.8	S100A7	0.736245	1	1	0.736245	Brain_Cerebellum	0.736245	Brain_Cerebellum	0.33683	0.33683	NA
ENSG00000234906.9	APOC2	0.73625	6	2	0.10458	Brain_Cerebellum	0.971684	Brain_Caudate_basal_ganglia	1.15276	-0.0657495	0.907043
ENSG00000115504.14	EHBP1	0.73634	1	1	0.73634	Brain_Hypothalamus	0.73634	Brain_Hypothalamus	0.336704	0.336704	NA
ENSG00000227066.1	RP3-340N1.2	0.736459	9	3	0.362917	Brain_Hippocampus	0.776503	Brain_Amygdala	0.909821	0.68872	0.21896
ENSG00000141068.13	KSR1	0.736479	2	2	0.542444	Brain_Cerebellar_Hemisphere	0.822484	Brain_Cerebellum	0.609121	0.416736	0.272074
ENSG00000131051.22	RBM39	0.736492	2	2	0.470234	Brain_Nucleus_accumbens_basal_ganglia	0.787414	Brain_Amygdala	-0.269671	-0.495884	0.319915
ENSG00000184221.12	OLIG1	0.736546	2	2	0.470344	Brain_Hippocampus	0.899422	Brain_Frontal_Cortex_BA9	0.72192	0.297764	0.599846
ENSG00000168675.18	LDLRAD4	0.736546	1	1	0.736546	Brain_Hippocampus	0.736546	Brain_Hippocampus	0.336431	0.336431	NA
ENSG00000152942.18	RAD17	0.736585	3	3	0.625118	Brain_Cerebellar_Hemisphere	0.909597	Pituitary	0.488609	-0.00684226	0.451654
ENSG00000257859.1	CASC18	0.736596	3	3	0.332146	Brain_Nucleus_accumbens_basal_ganglia	0.827707	Pituitary	0.9698	0.511224	0.402309
ENSG00000135241.16	PNPLA8	0.736899	1	1	0.736899	Brain_Anterior_cingulate_cortex_BA24	0.736899	Brain_Anterior_cingulate_cortex_BA24	-0.335963	-0.335963	NA
ENSG00000092529.23	CAPN3	0.736946	3	1	0.573399	Pituitary	0.928968	Brain_Cerebellar_Hemisphere	0.563052	0.330796	0.237095
ENSG00000185950.8	IRS2	0.736977	1	1	0.736977	Brain_Caudate_basal_ganglia	0.736977	Brain_Caudate_basal_ganglia	0.335859	0.335859	NA
ENSG00000010818.9	HIVEP2	0.736993	2	2	0.442598	Brain_Putamen_basal_ganglia	0.602702	Brain_Nucleus_accumbens_basal_ganglia	-0.520519	-0.644166	0.174864
ENSG00000125508.3	SRMS	0.737069	1	1	0.737069	Brain_Cortex	0.737069	Brain_Cortex	0.335737	0.335737	NA
ENSG00000148248.13	SURF4	0.737103	1	1	0.737103	Brain_Amygdala	0.737103	Brain_Amygdala	-0.335693	-0.335693	NA
ENSG00000197210.7	KB-1592A4.15	0.737206	2	1	0.594016	Brain_Cerebellum	0.89734	Brain_Cerebellar_Hemisphere	-0.129023	-0.331024	0.285673
ENSG00000166670.9	MMP10	0.737232	1	1	0.737232	Brain_Substantia_nigra	0.737232	Brain_Substantia_nigra	0.335521	0.335521	NA
ENSG00000234418.1	RP11-560I19.1	0.737293	1	1	0.737293	Brain_Cortex	0.737293	Brain_Cortex	0.335441	0.335441	NA
ENSG00000067798.14	NAV3	0.737351	1	1	0.737351	Brain_Cerebellum	0.737351	Brain_Cerebellum	0.335363	0.335363	NA
ENSG00000184471.7	C1QTNF8	0.737373	1	1	0.737373	Brain_Anterior_cingulate_cortex_BA24	0.737373	Brain_Anterior_cingulate_cortex_BA24	0.335334	0.335334	NA
ENSG00000182004.12	SNRPE	0.737411	9	1	0.517855	Brain_Cerebellar_Hemisphere	0.857853	Brain_Hypothalamus	-0.179108	-0.330557	0.135881
ENSG00000134343.12	ANO3	0.737418	1	1	0.737418	Brain_Putamen_basal_ganglia	0.737418	Brain_Putamen_basal_ganglia	0.335275	0.335275	NA
ENSG00000227885.1	RP11-79N23.1	0.737553	1	1	0.737553	Pituitary	0.737553	Pituitary	0.335095	0.335095	NA
ENSG00000105771.13	SMG9	0.737559	1	1	0.737559	Brain_Cerebellar_Hemisphere	0.737559	Brain_Cerebellar_Hemisphere	0.335087	0.335087	NA
ENSG00000091972.18	CD200	0.737735	2	2	0.436036	Brain_Anterior_cingulate_cortex_BA24	0.941698	Pituitary	0.0731361	-0.352884	0.602484
ENSG00000004777.18	ARHGAP33	0.738006	2	2	0.454029	Brain_Cerebellum	0.968077	Pituitary	-0.0400198	-0.394367	0.501123
ENSG00000147874.10	HAUS6	0.73801	2	2	0.584927	Brain_Frontal_Cortex_BA9	0.599099	Brain_Cerebellum	0.525697	-0.0102527	0.757947
ENSG00000205426.10	KRT81	0.738045	9	2	0.535707	Brain_Nucleus_accumbens_basal_ganglia	0.979514	Brain_Frontal_Cortex_BA9	0.619318	0.0685761	0.298677
ENSG00000085465.12	OVGP1	0.738218	7	4	0.488656	Brain_Hypothalamus	0.824076	Brain_Putamen_basal_ganglia	0.621347	-0.186711	0.452482
ENSG00000117868.15	ESYT2	0.738273	7	4	0.259755	Brain_Caudate_basal_ganglia	0.647447	Brain_Hypothalamus	1.12697	0.740759	0.237129
ENSG00000176472.10	ZNF575	0.73837	6	6	0.226213	Pituitary	0.981048	Brain_Frontal_Cortex_BA9	1.21017	0.267273	0.778738
ENSG00000264717.5	CH17-360D5.1	0.738452	2	2	0.471898	Brain_Cerebellar_Hemisphere	0.885683	Brain_Cerebellum	0.143768	-0.287813	0.610348
ENSG00000205632.3	LINC01310	0.738542	3	3	0.315471	Brain_Cortex	0.876935	Brain_Cerebellar_Hemisphere	1.00381	0.548197	0.427889
ENSG00000262585.1	LINC01979	0.738551	1	1	0.738551	Brain_Cerebellum	0.738551	Brain_Cerebellum	-0.333773	-0.333773	NA
ENSG00000272338.2	RP11-722E23.2	0.738581	5	5	0.400634	Brain_Amygdala	0.973402	Brain_Cerebellar_Hemisphere	0.840489	0.070931	0.530962
ENSG00000103024.7	NME3	0.738583	1	1	0.738583	Brain_Cerebellar_Hemisphere	0.738583	Brain_Cerebellar_Hemisphere	-0.333731	-0.333731	NA
ENSG00000073050.11	XRCC1	0.738584	13	5	0.197658	Brain_Cortex	0.954187	Brain_Amygdala	1.28825	0.623369	0.68088
ENSG00000110675.12	ELMOD1	0.738707	2	2	0.521024	Brain_Amygdala	0.603084	Pituitary	0.641768	0.58087	0.0861237
ENSG00000157782.9	CABP1	0.738716	2	2	0.529888	Brain_Hypothalamus	0.66397	Brain_Cerebellar_Hemisphere	0.434439	-0.0968688	0.751383
ENSG00000250903.8	GMDS-AS1	0.738885	2	2	0.511946	Brain_Nucleus_accumbens_basal_ganglia	0.654861	Pituitary	-0.447019	-0.551415	0.147638
ENSG00000079313.13	REXO1	0.739019	1	1	0.739019	Brain_Cerebellum	0.739019	Brain_Cerebellum	-0.333152	-0.333152	NA
ENSG00000188786.9	MTF1	0.73926	3	3	0.372825	Brain_Cortex	0.899535	Brain_Nucleus_accumbens_basal_ganglia	-0.126249	-0.606031	0.417962
ENSG00000141682.11	PMAIP1	0.739269	1	1	0.739269	Brain_Hippocampus	0.739269	Brain_Hippocampus	-0.332821	-0.332821	NA
ENSG00000253839.1	RP11-431D12.1	0.739322	1	1	0.739322	Brain_Cortex	0.739322	Brain_Cortex	0.332751	0.332751	NA
ENSG00000171462.14	DLK2	0.73934	2	2	0.547703	Brain_Anterior_cingulate_cortex_BA24	0.57996	Brain_Substantia_nigra	-0.553443	-0.577324	0.0337738
ENSG00000123485.11	HJURP	0.739391	2	2	0.498232	Brain_Caudate_basal_ganglia	0.666435	Brain_Frontal_Cortex_BA9	-0.431045	-0.554159	0.17411
ENSG00000129292.20	PHF20L1	0.73946	3	3	0.332119	Brain_Caudate_basal_ganglia	0.952568	Brain_Hypothalamus	0.0594822	-0.504578	0.52173
ENSG00000188883.4	KLRG2	0.739738	1	1	0.739738	Pituitary	0.739738	Pituitary	0.332201	0.332201	NA
ENSG00000145604.15	SKP2	0.739806	2	2	0.463661	Pituitary	0.984663	Brain_Cerebellum	0.0192238	-0.356804	0.531784
ENSG00000167578.17	RAB4B	0.739845	1	1	0.739845	Brain_Cortex	0.739845	Brain_Cortex	0.332058	0.332058	NA
ENSG00000149972.10	CNTN5	0.740018	1	1	0.740018	Pituitary	0.740018	Pituitary	-0.331829	-0.331829	NA
ENSG00000132854.18	KANK4	0.740061	4	3	0.44152	Brain_Nucleus_accumbens_basal_ganglia	0.911923	Brain_Anterior_cingulate_cortex_BA24	0.76963	0.440503	0.28345
ENSG00000172939.8	OXSR1	0.74007	1	1	0.74007	Brain_Substantia_nigra	0.74007	Brain_Substantia_nigra	0.33176	0.33176	NA
ENSG00000106603.18	COA1	0.740113	9	5	0.253474	Brain_Caudate_basal_ganglia	0.94713	Brain_Cerebellar_Hemisphere	-0.0663114	-0.484454	0.337885
ENSG00000259956.1	RBM15B	0.740169	1	1	0.740169	Brain_Hypothalamus	0.740169	Brain_Hypothalamus	-0.33163	-0.33163	NA
ENSG00000102802.9	MEDAG	0.740272	1	1	0.740272	Brain_Caudate_basal_ganglia	0.740272	Brain_Caudate_basal_ganglia	-0.331494	-0.331494	NA
ENSG00000006625.17	GGCT	0.7403	9	6	0.0757945	Brain_Cerebellum	0.576954	Brain_Substantia_nigra	1.77563	0.816565	0.792948
ENSG00000069849.10	ATP1B3	0.740427	3	3	0.328743	Pituitary	0.930534	Brain_Cerebellum	0.976648	0.293444	0.606951
ENSG00000119777.18	TMEM214	0.740704	1	1	0.740704	Brain_Nucleus_accumbens_basal_ganglia	0.740704	Brain_Nucleus_accumbens_basal_ganglia	-0.330921	-0.330921	NA
ENSG00000142867.12	BCL10	0.740747	3	3	0.357285	Brain_Hippocampus	0.562391	Brain_Putamen_basal_ganglia	0.92055	0.343251	0.807329
ENSG00000156206.13	CFAP161	0.740776	1	1	0.740776	Brain_Cerebellar_Hemisphere	0.740776	Brain_Cerebellar_Hemisphere	0.330826	0.330826	NA
ENSG00000133101.9	CCNA1	0.740822	1	1	0.740822	Brain_Anterior_cingulate_cortex_BA24	0.740822	Brain_Anterior_cingulate_cortex_BA24	0.330765	0.330765	NA
ENSG00000182732.16	RGS6	0.740889	1	1	0.740889	Brain_Hypothalamus	0.740889	Brain_Hypothalamus	0.330677	0.330677	NA
ENSG00000104408.9	EIF3E	0.740935	4	4	0.235044	Brain_Putamen_basal_ganglia	0.741383	Brain_Cortex	1.18747	0.753086	0.375332
ENSG00000111860.13	CEP85L	0.741003	2	1	0.665376	Brain_Cerebellar_Hemisphere	0.823764	Brain_Cerebellum	-0.222706	-0.327604	0.148349
ENSG00000143248.12	RGS5	0.741007	1	1	0.741007	Brain_Hippocampus	0.741007	Brain_Hippocampus	0.33052	0.33052	NA
ENSG00000158125.9	XDH	0.741084	2	2	0.440875	Brain_Cerebellum	0.963032	Pituitary	0.0463492	-0.362184	0.577753
ENSG00000101311.15	FERMT1	0.741137	1	1	0.741137	Pituitary	0.741137	Pituitary	-0.330348	-0.330348	NA
ENSG00000270035.1	RP11-338N10.2	0.741238	1	1	0.741238	Brain_Cerebellum	0.741238	Brain_Cerebellum	-0.330215	-0.330215	NA
ENSG00000141338.13	ABCA8	0.741351	1	1	0.741351	Brain_Putamen_basal_ganglia	0.741351	Brain_Putamen_basal_ganglia	0.330065	0.330065	NA
ENSG00000225431.1	LINC01671	0.74174	2	2	0.486801	Brain_Putamen_basal_ganglia	0.740995	Brain_Nucleus_accumbens_basal_ganglia	0.695406	0.512971	0.258002
ENSG00000182968.4	SOX1	0.741772	2	2	0.439808	Brain_Frontal_Cortex_BA9	0.97306	Brain_Cortex	0.772518	0.403144	0.522373
ENSG00000159692.15	CTBP1	0.741808	2	2	0.544889	Brain_Cerebellum	0.977679	Brain_Putamen_basal_ganglia	0.605437	0.316708	0.408324
ENSG00000226887.7	ERVMER34-1	0.742029	1	1	0.742029	Pituitary	0.742029	Pituitary	-0.329167	-0.329167	NA
ENSG00000106524.8	ANKMY2	0.74209	1	1	0.74209	Brain_Cerebellum	0.74209	Brain_Cerebellum	0.329088	0.329088	NA
ENSG00000231817.7	LINC01198	0.742172	4	2	0.340114	Brain_Cerebellum	0.708546	Brain_Substantia_nigra	-0.373809	-0.644069	0.238052
ENSG00000228741.2	SPATA13	0.742251	7	6	0.312068	Brain_Hippocampus	0.850426	Brain_Putamen_basal_ganglia	0.655508	-0.419225	0.541836
ENSG00000110435.11	PDHX	0.742263	5	3	0.330017	Brain_Putamen_basal_ganglia	0.505526	Pituitary	-0.66582	-0.808717	0.117449
ENSG00000167186.10	COQ7	0.74235	5	5	0.507729	Brain_Hypothalamus	0.985732	Brain_Caudate_basal_ganglia	0.662378	0.0996073	0.484541
ENSG00000119866.20	BCL11A	0.74243	2	2	0.44955	Pituitary	0.853897	Brain_Hippocampus	-0.184148	-0.470157	0.404477
ENSG00000188573.7	FBLL1	0.742534	10	5	0.107325	Brain_Frontal_Cortex_BA9	0.929111	Brain_Anterior_cingulate_cortex_BA24	1.61033	0.944874	0.526486
ENSG00000105677.11	TMEM147	0.742552	1	1	0.742552	Brain_Hippocampus	0.742552	Brain_Hippocampus	-0.328476	-0.328476	NA
ENSG00000007341.18	ST7L	0.742785	11	4	0.272932	Brain_Substantia_nigra	0.905155	Brain_Putamen_basal_ganglia	0.138318	-0.426138	0.33314
ENSG00000065357.19	DGKA	0.742879	2	2	0.650929	Brain_Nucleus_accumbens_basal_ganglia	0.700636	Brain_Cerebellar_Hemisphere	0.452471	0.0340045	0.591802
ENSG00000079459.12	FDFT1	0.74293	3	3	0.547114	Brain_Cerebellum	0.871554	Pituitary	0.60209	-0.0210528	0.566084
ENSG00000099204.18	ABLIM1	0.742967	2	2	0.529242	Brain_Cerebellum	0.646156	Brain_Substantia_nigra	0.629164	0.544136	0.120247
ENSG00000151790.8	TDO2	0.743113	3	3	0.542971	Brain_Nucleus_accumbens_basal_ganglia	0.909603	Brain_Frontal_Cortex_BA9	0.113539	-0.294512	0.370044
ENSG00000257135.5	RP11-320M2.1	0.743137	1	1	0.743137	Brain_Caudate_basal_ganglia	0.743137	Brain_Caudate_basal_ganglia	-0.327702	-0.327702	NA
ENSG00000183309.11	ZNF623	0.743213	8	4	0.227343	Brain_Cortex	0.736613	Brain_Substantia_nigra	1.20723	0.781442	0.51804
ENSG00000147454.13	SLC25A37	0.743226	1	1	0.743226	Pituitary	0.743226	Pituitary	0.327584	0.327584	NA
ENSG00000198734.10	F5	0.743394	2	1	0.625068	Brain_Cortex	0.875435	Brain_Frontal_Cortex_BA9	0.48868	0.322719	0.234704
ENSG00000126773.12	PCNX4	0.743704	5	4	0.388116	Brain_Frontal_Cortex_BA9	0.823725	Brain_Cerebellar_Hemisphere	0.863039	0.238414	0.481078
ENSG00000132823.10	OSER1	0.743766	1	1	0.743766	Brain_Cerebellum	0.743766	Brain_Cerebellum	0.326871	0.326871	NA
ENSG00000250863.1	RP11-663P9.1	0.743787	4	4	0.294913	Brain_Caudate_basal_ganglia	0.978119	Brain_Cortex	0.630796	-0.153195	0.690486
ENSG00000127507.17	ADGRE2	0.743814	1	1	0.743814	Brain_Amygdala	0.743814	Brain_Amygdala	0.326807	0.326807	NA
ENSG00000135750.14	KCNK1	0.743838	3	3	0.411108	Brain_Substantia_nigra	0.898992	Brain_Cortex	0.696822	-0.0840195	0.760293
ENSG00000178163.7	ZNF518B	0.743865	2	2	0.571987	Pituitary	0.697269	Brain_Putamen_basal_ganglia	0.389009	-0.0880592	0.674677
ENSG00000108039.17	XPNPEP1	0.743966	1	1	0.743966	Pituitary	0.743966	Pituitary	-0.326606	-0.326606	NA
ENSG00000116685.15	KIAA2013	0.743998	1	1	0.743998	Brain_Nucleus_accumbens_basal_ganglia	0.743998	Brain_Nucleus_accumbens_basal_ganglia	-0.326563	-0.326563	NA
ENSG00000144736.13	SHQ1	0.744081	2	2	0.46434	Brain_Cerebellum	0.856363	Brain_Frontal_Cortex_BA9	-0.181005	-0.456362	0.389413
ENSG00000089597.16	GANAB	0.74409	3	3	0.363931	Brain_Hippocampus	0.955338	Brain_Cerebellum	0.9079	0.554874	0.444279
ENSG00000184178.15	SCFD2	0.744147	1	1	0.744147	Brain_Hippocampus	0.744147	Brain_Hippocampus	-0.326366	-0.326366	NA
ENSG00000258181.1	RP11-493L12.4	0.744162	5	3	0.301439	Brain_Nucleus_accumbens_basal_ganglia	0.877766	Brain_Amygdala	1.03335	0.590627	0.314786
ENSG00000254028.1	AC083843.2	0.744182	1	1	0.744182	Pituitary	0.744182	Pituitary	0.32632	0.32632	NA
ENSG00000166949.15	SMAD3	0.744196	1	1	0.744196	Brain_Cerebellar_Hemisphere	0.744196	Brain_Cerebellar_Hemisphere	-0.326302	-0.326302	NA
ENSG00000123191.14	ATP7B	0.744218	3	3	0.294766	Pituitary	0.558713	Brain_Cerebellar_Hemisphere	-0.584754	-0.798502	0.233514
ENSG00000188010.12	MORN2	0.744286	1	1	0.744286	Brain_Anterior_cingulate_cortex_BA24	0.744286	Brain_Anterior_cingulate_cortex_BA24	-0.326183	-0.326183	NA
ENSG00000187796.13	CARD9	0.744303	3	3	0.337219	Pituitary	0.983363	Brain_Cortex	-0.0208533	-0.485407	0.469486
ENSG00000158850.14	B4GALT3	0.74455	1	1	0.74455	Brain_Cerebellum	0.74455	Brain_Cerebellum	0.325834	0.325834	NA
ENSG00000146828.17	SLC12A9	0.74461	7	6	0.51533	Brain_Cerebellar_Hemisphere	0.923727	Brain_Cerebellum	0.501785	-0.00013528	0.477612
ENSG00000171608.15	PIK3CD	0.744756	4	4	0.456576	Brain_Frontal_Cortex_BA9	0.908626	Brain_Cerebellar_Hemisphere	0.411036	-0.21592	0.490751
ENSG00000116852.14	KIF21B	0.744853	4	3	0.497049	Brain_Cortex	0.953127	Brain_Amygdala	0.0587809	-0.352742	0.322738
ENSG00000180628.14	PCGF5	0.744857	1	1	0.744857	Brain_Caudate_basal_ganglia	0.744857	Brain_Caudate_basal_ganglia	0.325429	0.325429	NA
ENSG00000167964.12	RAB26	0.744909	1	1	0.744909	Brain_Cerebellum	0.744909	Brain_Cerebellum	0.325359	0.325359	NA
ENSG00000141337.12	ARSG	0.745116	2	2	0.573583	Brain_Cerebellar_Hemisphere	0.865726	Pituitary	-0.169089	-0.365936	0.278383
ENSG00000119950.20	MXI1	0.745263	5	5	0.380774	Brain_Cerebellar_Hemisphere	0.936335	Brain_Cortex	0.816622	-0.332709	0.718891
ENSG00000093167.17	LRRFIP2	0.745349	11	5	0.240272	Brain_Cerebellar_Hemisphere	0.986567	Brain_Hypothalamus	0.302094	-0.563651	0.493671
ENSG00000197826.11	C4orf22	0.74558	1	1	0.74558	Brain_Cerebellum	0.74558	Brain_Cerebellum	0.324472	0.324472	NA
ENSG00000129151.8	BBOX1	0.745616	4	3	0.29954	Brain_Cortex	0.474144	Brain_Caudate_basal_ganglia	1.03742	0.831007	0.141482
ENSG00000076650.6	GPATCH1	0.74577	5	4	0.253892	Brain_Amygdala	0.884681	Brain_Putamen_basal_ganglia	1.14095	-0.134919	0.770322
ENSG00000005249.12	PRKAR2B	0.745878	2	2	0.532715	Brain_Cerebellum	0.988929	Brain_Cerebellar_Hemisphere	0.623867	0.304996	0.450952
ENSG00000071462.11	WBSCR22	0.745935	7	3	0.277329	Brain_Anterior_cingulate_cortex_BA24	0.980821	Brain_Cerebellum	1.08634	0.615125	0.348922
ENSG00000161944.16	ASGR2	0.745965	2	2	0.444483	Brain_Putamen_basal_ganglia	0.99682	Brain_Hypothalamus	0.00398519	-0.38033	0.543504
ENSG00000180979.9	LRRC57	0.746016	4	2	0.37181	Brain_Caudate_basal_ganglia	0.649651	Pituitary	-0.454247	-0.672996	0.17943
ENSG00000261738.6	MIR3976HG	0.746042	2	2	0.477595	Brain_Frontal_Cortex_BA9	0.656969	Brain_Cortex	0.710176	0.577139	0.188142
ENSG00000101608.12	MYL12A	0.746206	1	1	0.746206	Brain_Cerebellum	0.746206	Brain_Cerebellum	0.323645	0.323645	NA
ENSG00000272564.1	RP11-548P2.2	0.746224	6	4	0.302878	Brain_Putamen_basal_ganglia	0.901578	Brain_Hypothalamus	1.03028	0.408407	0.376863
ENSG00000198053.11	SIRPA	0.746227	2	2	0.523498	Brain_Cortex	0.632396	Brain_Cerebellum	0.478358	-0.0798027	0.789358
ENSG00000113946.3	CLDN16	0.746277	3	3	0.352015	Brain_Anterior_cingulate_cortex_BA24	0.998557	Brain_Frontal_Cortex_BA9	0.565219	-0.12122	0.755504
ENSG00000164933.11	SLC25A32	0.746316	3	3	0.325069	Brain_Anterior_cingulate_cortex_BA24	0.998472	Pituitary	0.00191543	-0.576745	0.514844
ENSG00000249937.5	RP11-454P21.1	0.746323	6	3	0.58221	Brain_Frontal_Cortex_BA9	0.941082	Brain_Cortex	0.416271	0.0786419	0.328597
ENSG00000140265.12	ZSCAN29	0.746442	5	5	0.265019	Pituitary	0.913133	Brain_Frontal_Cortex_BA9	1.11461	0.562265	0.540174
ENSG00000023608.4	SNAPC1	0.746494	3	3	0.437752	Brain_Cerebellar_Hemisphere	0.89342	Pituitary	0.748552	0.035512	0.767028
ENSG00000130589.16	HELZ2	0.746769	1	1	0.746769	Brain_Cerebellum	0.746769	Brain_Cerebellum	0.322902	0.322902	NA
ENSG00000228067.1	LINC01740	0.746889	3	2	0.529675	Brain_Putamen_basal_ganglia	0.769529	Brain_Amygdala	0.628501	0.475435	0.169673
ENSG00000189045.13	ANKDD1B	0.746973	1	1	0.746973	Brain_Cerebellum	0.746973	Brain_Cerebellum	-0.322633	-0.322633	NA
ENSG00000237987.1	RP11-503C24.2	0.746997	2	2	0.480833	Brain_Putamen_basal_ganglia	0.60473	Brain_Caudate_basal_ganglia	-0.51761	-0.611287	0.132479
ENSG00000057657.15	PRDM1	0.747065	2	2	0.46041	Brain_Cerebellum	0.845397	Brain_Frontal_Cortex_BA9	0.738173	0.466584	0.384085
ENSG00000163156.11	SCNM1	0.747124	2	2	0.445332	Brain_Amygdala	0.988236	Brain_Frontal_Cortex_BA9	0.763221	0.374238	0.550105
ENSG00000248487.8	ABHD14A	0.747428	5	5	0.210551	Brain_Cerebellar_Hemisphere	0.976329	Brain_Hippocampus	1.25205	0.414264	0.588243
ENSG00000278716.1	LA16c-352F7.1	0.747641	2	2	0.488937	Brain_Hypothalamus	0.767241	Pituitary	0.692001	0.198008	0.698612
ENSG00000174628.16	IQCK	0.747773	2	2	0.446674	Pituitary	0.935979	Brain_Frontal_Cortex_BA9	-0.0803248	-0.420648	0.48129
ENSG00000144468.16	RHBDD1	0.747788	6	5	0.115299	Brain_Caudate_basal_ganglia	0.795918	Brain_Hypothalamus	-0.258633	-1.03646	0.609496
ENSG00000221866.9	PLXNA4	0.748038	1	1	0.748038	Brain_Caudate_basal_ganglia	0.748038	Brain_Caudate_basal_ganglia	0.321227	0.321227	NA
ENSG00000248677.1	LINC02102	0.748234	4	4	0.199732	Brain_Cerebellar_Hemisphere	0.719942	Brain_Cerebellum	1.28232	0.496978	0.671317
ENSG00000178033.5	FAM26E	0.748548	1	1	0.748548	Brain_Hippocampus	0.748548	Brain_Hippocampus	0.320554	0.320554	NA
ENSG00000176946.11	THAP4	0.748556	3	3	0.379637	Brain_Cerebellar_Hemisphere	0.688764	Brain_Putamen_basal_ganglia	0.878565	0.573908	0.264679
ENSG00000189275.3	LINC01164	0.748731	2	2	0.527005	Brain_Cortex	0.800158	Brain_Frontal_Cortex_BA9	0.253142	-0.189721	0.626303
ENSG00000170577.7	SIX2	0.748775	2	2	0.482072	Brain_Hippocampus	0.560192	Brain_Cerebellum	0.702974	0.642765	0.0851479
ENSG00000236544.1	AC008060.8	0.749229	2	2	0.582768	Brain_Cerebellum	0.60529	Brain_Cerebellar_Hemisphere	0.549347	0.0162688	0.753886
ENSG00000183751.14	TBL3	0.749443	1	1	0.749443	Pituitary	0.749443	Pituitary	-0.319374	-0.319374	NA
ENSG00000108509.20	CAMTA2	0.749493	3	3	0.339961	Brain_Frontal_Cortex_BA9	0.791378	Brain_Cerebellar_Hemisphere	-0.264521	-0.592339	0.346121
ENSG00000161243.8	FBXO27	0.749497	11	4	0.382275	Brain_Caudate_basal_ganglia	0.968599	Brain_Frontal_Cortex_BA9	0.709765	-0.21563	0.423936
ENSG00000271427.1	RP11-188D8.1	0.749532	1	1	0.749532	Pituitary	0.749532	Pituitary	0.319257	0.319257	NA
ENSG00000155970.11	MICU3	0.749583	1	1	0.749583	Brain_Hypothalamus	0.749583	Brain_Hypothalamus	-0.319189	-0.319189	NA
ENSG00000180921.6	FAM83H	0.749651	8	8	0.190802	Brain_Cortex	0.885019	Brain_Caudate_basal_ganglia	1.30821	0.231879	0.905716
ENSG00000185619.18	PCGF3	0.749825	12	5	0.157463	Brain_Substantia_nigra	0.978971	Brain_Hippocampus	0.258409	-0.388871	0.498269
ENSG00000101577.9	LPIN2	0.749869	6	6	0.151646	Brain_Hypothalamus	0.794409	Brain_Frontal_Cortex_BA9	1.43374	-0.0788952	0.819335
ENSG00000180257.13	ZNF816	0.749973	4	3	0.323053	Pituitary	0.700644	Brain_Putamen_basal_ganglia	0.988203	0.795143	0.277672
ENSG00000261615.6	LINC01858	0.749977	3	3	0.361328	Brain_Caudate_basal_ganglia	0.639677	Brain_Nucleus_accumbens_basal_ganglia	0.912837	0.634615	0.242496
ENSG00000105982.16	RNF32	0.749997	4	4	0.462909	Brain_Putamen_basal_ganglia	0.910653	Brain_Cerebellum	0.734065	-0.178005	0.661985
ENSG00000085514.15	PILRA	0.75024	13	1	0.639425	Brain_Hippocampus	0.994973	Brain_Putamen_basal_ganglia	0.468502	0.316439	0.118227
ENSG00000165480.15	SKA3	0.750265	2	2	0.59051	Brain_Hippocampus	0.632725	Brain_Caudate_basal_ganglia	0.477895	-0.0301012	0.718415
ENSG00000175513.9	TSGA10IP	0.750329	1	1	0.750329	Brain_Caudate_basal_ganglia	0.750329	Brain_Caudate_basal_ganglia	-0.318206	-0.318206	NA
ENSG00000103197.16	TSC2	0.750351	6	6	0.273635	Brain_Caudate_basal_ganglia	0.994883	Brain_Amygdala	1.09473	0.106086	0.790546
ENSG00000120437.8	ACAT2	0.750378	1	1	0.750378	Brain_Putamen_basal_ganglia	0.750378	Brain_Putamen_basal_ganglia	-0.318142	-0.318142	NA
ENSG00000128886.11	ELL3	0.750378	2	2	0.554669	Brain_Cerebellar_Hemisphere	0.691354	Pituitary	-0.397018	-0.493898	0.13701
ENSG00000166197.16	NOLC1	0.750395	1	1	0.750395	Brain_Cerebellum	0.750395	Brain_Cerebellum	0.318118	0.318118	NA
ENSG00000108830.9	RND2	0.750465	4	4	0.292051	Brain_Substantia_nigra	0.905028	Brain_Cerebellum	1.05363	0.376784	0.742356
ENSG00000188760.10	TMEM198	0.750482	1	1	0.750482	Brain_Putamen_basal_ganglia	0.750482	Brain_Putamen_basal_ganglia	-0.318004	-0.318004	NA
ENSG00000138757.14	G3BP2	0.750549	9	3	0.666086	Brain_Cortex	0.96661	Brain_Nucleus_accumbens_basal_ganglia	0.431527	0.0780104	0.246296
ENSG00000103091.14	WDR59	0.750619	3	2	0.427524	Pituitary	0.52276	Brain_Cerebellar_Hemisphere	0.793435	-0.180372	0.843812
ENSG00000234465.10	PINLYP	0.750651	12	5	0.0956076	Brain_Putamen_basal_ganglia	0.914609	Pituitary	-0.107227	-1.17058	0.457044
ENSG00000138593.8	SECISBP2L	0.750681	1	1	0.750681	Brain_Putamen_basal_ganglia	0.750681	Brain_Putamen_basal_ganglia	-0.317742	-0.317742	NA
ENSG00000046889.18	PREX2	0.750719	4	4	0.186743	Brain_Anterior_cingulate_cortex_BA24	0.878955	Brain_Nucleus_accumbens_basal_ganglia	0.152294	-0.627471	0.65294
ENSG00000257141.1	RP11-554D14.7	0.750798	1	1	0.750798	Brain_Hypothalamus	0.750798	Brain_Hypothalamus	-0.317588	-0.317588	NA
ENSG00000175334.7	BANF1	0.750804	1	1	0.750804	Brain_Cortex	0.750804	Brain_Cortex	0.31758	0.31758	NA
ENSG00000100726.14	TELO2	0.750909	12	3	0.257256	Brain_Putamen_basal_ganglia	0.912114	Brain_Cortex	1.1329	0.217081	0.706003
ENSG00000105053.10	VRK3	0.750981	2	2	0.466602	Brain_Hippocampus	0.941815	Brain_Hypothalamus	0.728019	0.400504	0.463176
ENSG00000260578.1	CTD-2541J13.1	0.751005	1	1	0.751005	Brain_Cerebellar_Hemisphere	0.751005	Brain_Cerebellar_Hemisphere	-0.317315	-0.317315	NA
ENSG00000197584.11	KCNMB2	0.751051	1	1	0.751051	Brain_Frontal_Cortex_BA9	0.751051	Brain_Frontal_Cortex_BA9	-0.317254	-0.317254	NA
ENSG00000114948.12	ADAM23	0.751062	3	3	0.459173	Brain_Hypothalamus	0.723675	Pituitary	0.740209	-0.0678702	0.709755
ENSG00000254239.1	GS1-39E22.2	0.751263	2	2	0.522848	Brain_Hippocampus	0.68346	Brain_Hypothalamus	0.638962	0.523354	0.163494
ENSG00000125826.20	RBCK1	0.751338	2	2	0.450528	Pituitary	0.548338	Brain_Cerebellum	-0.600253	-0.677394	0.109095
ENSG00000147647.12	DPYS	0.75142	2	2	0.564809	Pituitary	0.963081	Brain_Cortex	0.575713	0.311	0.374361
ENSG00000253642.5	RP11-317N12.1	0.751472	1	1	0.751472	Brain_Cerebellum	0.751472	Brain_Cerebellum	0.316699	0.316699	NA
ENSG00000167797.7	CDK2AP2	0.751497	1	1	0.751497	Brain_Hippocampus	0.751497	Brain_Hippocampus	-0.316667	-0.316667	NA
ENSG00000055147.18	FAM114A2	0.751879	2	2	0.473967	Brain_Putamen_basal_ganglia	0.756337	Brain_Cerebellar_Hemisphere	0.716039	0.513167	0.286904
ENSG00000053328.8	METTL24	0.751994	3	2	0.621608	Brain_Cerebellar_Hemisphere	0.880633	Brain_Cerebellum	0.493573	0.133312	0.368976
ENSG00000141294.9	LRRC46	0.752126	9	5	0.308732	Brain_Cerebellar_Hemisphere	0.950679	Brain_Amygdala	0.487544	-0.153382	0.551112
ENSG00000108561.8	C1QBP	0.75229	2	2	0.470671	Brain_Frontal_Cortex_BA9	0.749416	Brain_Amygdala	0.721387	0.520398	0.284241
ENSG00000138336.8	TET1	0.752291	1	1	0.752291	Brain_Cerebellar_Hemisphere	0.752291	Brain_Cerebellar_Hemisphere	0.31562	0.31562	NA
ENSG00000138172.10	CALHM2	0.752308	4	3	0.333306	Brain_Putamen_basal_ganglia	0.639856	Brain_Cortex	-0.4679	-0.63902	0.2265
ENSG00000146038.11	DCDC2	0.752492	5	5	0.129679	Brain_Nucleus_accumbens_basal_ganglia	0.985252	Brain_Frontal_Cortex_BA9	0.292604	-0.548174	0.717784
ENSG00000183715.13	OPCML	0.752507	3	3	0.406424	Brain_Cerebellar_Hemisphere	0.88285	Brain_Cerebellum	0.704552	-0.0910028	0.768928
ENSG00000164751.14	PEX2	0.752685	2	2	0.452288	Brain_Cerebellum	0.835244	Brain_Cerebellar_Hemisphere	0.751607	0.479794	0.384402
ENSG00000117335.19	CD46	0.75291	12	9	0.270058	Brain_Hypothalamus	0.99834	Brain_Nucleus_accumbens_basal_ganglia	1.10293	0.293196	0.556509
ENSG00000197780.9	TAF13	0.752985	1	1	0.752985	Brain_Cerebellar_Hemisphere	0.752985	Brain_Cerebellar_Hemisphere	-0.314705	-0.314705	NA
ENSG00000267808.1	AC018755.17	0.753064	2	2	0.643752	Brain_Putamen_basal_ganglia	0.65072	Brain_Substantia_nigra	0.452763	-0.00484834	0.64716
ENSG00000138111.14	MFSD13A	0.753177	12	4	0.265177	Brain_Putamen_basal_ganglia	0.964702	Brain_Hippocampus	0.904627	-0.374898	0.572869
ENSG00000272710.1	CTD-2026G6.3	0.753193	4	4	0.388687	Brain_Amygdala	0.693272	Brain_Anterior_cingulate_cortex_BA24	0.862	-0.281632	0.785897
ENSG00000267339.5	LINC00906	0.753295	3	3	0.586567	Brain_Substantia_nigra	0.643387	Brain_Cortex	0.543817	0.190496	0.566541
ENSG00000143994.13	ABHD1	0.753399	1	1	0.753399	Brain_Caudate_basal_ganglia	0.753399	Brain_Caudate_basal_ganglia	0.314161	0.314161	NA
ENSG00000165417.11	GTF2A1	0.753432	2	2	0.484099	Brain_Caudate_basal_ganglia	0.706351	Brain_Anterior_cingulate_cortex_BA24	0.699725	0.538243	0.22837
ENSG00000171564.11	FGB	0.753486	1	1	0.753486	Brain_Hippocampus	0.753486	Brain_Hippocampus	-0.314047	-0.314047	NA
ENSG00000080573.6	COL5A3	0.753532	8	4	0.255562	Brain_Frontal_Cortex_BA9	0.998484	Brain_Putamen_basal_ganglia	1.13694	0.728924	0.469923
ENSG00000182621.17	PLCB1	0.753641	2	2	0.453885	Brain_Cerebellar_Hemisphere	0.925697	Brain_Hippocampus	0.748954	0.421107	0.463646
ENSG00000230368.2	FAM41C	0.753759	3	3	0.276284	Brain_Putamen_basal_ganglia	0.949936	Brain_Cerebellar_Hemisphere	1.0887	0.274493	0.731701
ENSG00000272447.1	RP11-182L21.6	0.753797	4	4	0.18762	Pituitary	0.919726	Brain_Frontal_Cortex_BA9	-0.100779	-0.424384	0.596237
ENSG00000134884.13	ARGLU1	0.754019	1	1	0.754019	Brain_Putamen_basal_ganglia	0.754019	Brain_Putamen_basal_ganglia	-0.313345	-0.313345	NA
ENSG00000271522.1	RP11-36B6.1	0.75403	1	1	0.75403	Brain_Putamen_basal_ganglia	0.75403	Brain_Putamen_basal_ganglia	0.31333	0.31333	NA
ENSG00000118402.5	ELOVL4	0.754053	1	1	0.754053	Brain_Cerebellar_Hemisphere	0.754053	Brain_Cerebellar_Hemisphere	-0.3133	-0.3133	NA
ENSG00000172543.7	CTSW	0.75411	6	5	0.575752	Brain_Nucleus_accumbens_basal_ganglia	0.946345	Pituitary	0.5596	0.13665	0.358941
ENSG00000270111.2	RP11-271F18.4	0.754215	2	2	0.55616	Brain_Caudate_basal_ganglia	0.621399	Brain_Cortex	0.588555	0.541212	0.0669531
ENSG00000145041.15	DCAF1	0.754229	1	1	0.754229	Brain_Hippocampus	0.754229	Brain_Hippocampus	0.313068	0.313068	NA
ENSG00000131848.9	ZSCAN5A	0.754251	1	1	0.754251	Brain_Nucleus_accumbens_basal_ganglia	0.754251	Brain_Nucleus_accumbens_basal_ganglia	0.313039	0.313039	NA
ENSG00000025772.7	TOMM34	0.754363	2	2	0.485382	Brain_Nucleus_accumbens_basal_ganglia	0.777238	Brain_Anterior_cingulate_cortex_BA24	-0.28292	-0.490296	0.293274
ENSG00000183571.10	PGPEP1L	0.754426	10	9	0.131037	Brain_Anterior_cingulate_cortex_BA24	0.955668	Brain_Cerebellum	0.843583	-0.166901	0.711218
ENSG00000188051.6	TMEM221	0.754497	1	1	0.754497	Brain_Cerebellar_Hemisphere	0.754497	Brain_Cerebellar_Hemisphere	-0.312716	-0.312716	NA
ENSG00000130943.6	PKDREJ	0.754539	11	4	0.216199	Brain_Putamen_basal_ganglia	0.874155	Brain_Caudate_basal_ganglia	1.2367	-0.112749	0.543914
ENSG00000109920.12	FNBP4	0.754574	1	1	0.754574	Pituitary	0.754574	Pituitary	-0.312614	-0.312614	NA
ENSG00000171124.12	FUT3	0.754577	1	1	0.754577	Brain_Cerebellar_Hemisphere	0.754577	Brain_Cerebellar_Hemisphere	0.31261	0.31261	NA
ENSG00000163285.7	GABRG1	0.754587	2	2	0.538303	Brain_Caudate_basal_ganglia	0.65761	Brain_Cortex	0.615381	0.0860833	0.748541
ENSG00000213420.7	GPC2	0.754605	8	4	0.219045	Brain_Frontal_Cortex_BA9	0.69322	Brain_Hypothalamus	1.22907	0.680169	0.574246
ENSG00000185565.11	LSAMP	0.754769	2	2	0.499011	Brain_Cortex	0.705353	Brain_Cerebellum	0.676047	0.527076	0.210677
ENSG00000184530.8	C6orf58	0.754884	1	1	0.754884	Brain_Frontal_Cortex_BA9	0.754884	Brain_Frontal_Cortex_BA9	0.312205	0.312205	NA
ENSG00000250156.3	LINC02060	0.754918	3	3	0.522585	Brain_Cerebellum	0.657989	Brain_Frontal_Cortex_BA9	0.442692	-0.255703	0.605809
ENSG00000169118.17	CSNK1G1	0.754921	1	1	0.754921	Brain_Caudate_basal_ganglia	0.754921	Brain_Caudate_basal_ganglia	-0.312157	-0.312157	NA
ENSG00000003509.15	NDUFAF7	0.754935	4	2	0.43979	Brain_Cerebellar_Hemisphere	0.673625	Brain_Putamen_basal_ganglia	0.772547	0.651068	0.156609
ENSG00000142002.16	DPP9	0.754937	4	2	0.441213	Brain_Nucleus_accumbens_basal_ganglia	0.85328	Pituitary	0.770147	0.378577	0.265144
ENSG00000136518.16	ACTL6A	0.754988	1	1	0.754988	Brain_Nucleus_accumbens_basal_ganglia	0.754988	Brain_Nucleus_accumbens_basal_ganglia	0.312069	0.312069	NA
ENSG00000197915.5	HRNR	0.754998	6	2	0.702516	Brain_Nucleus_accumbens_basal_ganglia	0.936955	Brain_Cortex	0.317297	0.07894	0.293666
ENSG00000188690.12	UROS	0.75516	13	5	0.160075	Brain_Frontal_Cortex_BA9	0.951893	Brain_Substantia_nigra	1.40482	0.405158	0.412891
ENSG00000278532.1	RP11-17E3.1	0.755177	1	1	0.755177	Brain_Substantia_nigra	0.755177	Brain_Substantia_nigra	0.31182	0.31182	NA
ENSG00000110344.9	UBE4A	0.755207	2	2	0.466641	Brain_Cerebellar_Hemisphere	0.867956	Brain_Frontal_Cortex_BA9	0.166256	-0.28085	0.632303
ENSG00000085733.15	CTTN	0.755308	3	3	0.29662	Brain_Cerebellar_Hemisphere	0.579398	Brain_Frontal_Cortex_BA9	-0.554265	-0.877511	0.279977
ENSG00000230839.1	RP5-968J1.1	0.755317	9	8	0.135213	Brain_Anterior_cingulate_cortex_BA24	0.909774	Brain_Nucleus_accumbens_basal_ganglia	1.49386	0.322609	0.732496
ENSG00000196867.7	ZFP28	0.755403	9	9	0.110655	Brain_Hypothalamus	0.958681	Pituitary	0.658902	-0.277234	0.786678
ENSG00000106100.10	NOD1	0.755452	1	1	0.755452	Brain_Caudate_basal_ganglia	0.755452	Brain_Caudate_basal_ganglia	0.311459	0.311459	NA
ENSG00000135541.20	AHI1	0.755532	12	11	0.102375	Brain_Hippocampus	0.904	Brain_Caudate_basal_ganglia	1.1309	-0.456223	1.0029
ENSG00000148948.7	LRRC4C	0.755546	2	2	0.585536	Brain_Caudate_basal_ganglia	0.664404	Brain_Cerebellum	-0.433841	-0.489578	0.0788246
ENSG00000197977.3	ELOVL2	0.755671	3	2	0.394274	Brain_Cortex	0.678772	Brain_Cerebellum	-0.414139	-0.62078	0.2199
ENSG00000198929.12	NOS1AP	0.755702	3	2	0.297483	Brain_Cerebellum	0.932726	Brain_Hippocampus	0.0844152	-0.461988	0.563876
ENSG00000280850.1	RP4-655C5.9	0.755708	1	1	0.755708	Brain_Substantia_nigra	0.755708	Brain_Substantia_nigra	-0.311122	-0.311122	NA
ENSG00000163633.10	C4orf36	0.755775	2	2	0.515549	Brain_Cerebellum	0.756032	Brain_Cerebellar_Hemisphere	0.310696	-0.169763	0.679472
ENSG00000147432.6	CHRNB3	0.755855	2	1	0.726621	Brain_Cerebellum	0.789721	Brain_Cerebellar_Hemisphere	-0.266674	-0.308149	0.0586548
ENSG00000157483.8	MYO1E	0.755906	1	1	0.755906	Brain_Frontal_Cortex_BA9	0.755906	Brain_Frontal_Cortex_BA9	0.310862	0.310862	NA
ENSG00000185158.12	LRRC37B	0.756137	5	4	0.343545	Brain_Amygdala	0.898452	Brain_Nucleus_accumbens_basal_ganglia	0.947185	0.271354	0.537732
ENSG00000081870.11	HSPB11	0.756149	1	1	0.756149	Pituitary	0.756149	Pituitary	0.310541	0.310541	NA
ENSG00000147421.17	HMBOX1	0.756176	2	2	0.472944	Brain_Hippocampus	0.952019	Brain_Cortex	0.0601711	-0.328763	0.550036
ENSG00000144119.3	C1QL2	0.756216	4	4	0.261863	Brain_Cortex	0.945169	Brain_Putamen_basal_ganglia	0.0687743	-0.494979	0.493519
ENSG00000052802.12	MSMO1	0.756396	2	2	0.455538	Brain_Putamen_basal_ganglia	0.811553	Brain_Cerebellar_Hemisphere	0.746215	0.492319	0.359064
ENSG00000123892.11	RAB38	0.756518	3	3	0.467077	Brain_Putamen_basal_ganglia	0.676304	Brain_Nucleus_accumbens_basal_ganglia	0.439547	-0.23507	0.604412
ENSG00000141433.12	ADCYAP1	0.756582	2	2	0.465895	Brain_Cerebellum	0.763756	Brain_Cerebellar_Hemisphere	0.729175	0.514864	0.303082
ENSG00000085365.17	SCAMP1	0.756582	6	5	0.294967	Brain_Hippocampus	0.940508	Brain_Cerebellar_Hemisphere	1.04729	0.102398	0.644602
ENSG00000166900.15	STX3	0.756808	3	3	0.668734	Brain_Hypothalamus	0.846452	Brain_Putamen_basal_ganglia	0.346515	0.0374253	0.410156
ENSG00000183624.13	HMCES	0.756869	1	1	0.756869	Brain_Cortex	0.756869	Brain_Cortex	0.309595	0.309595	NA
ENSG00000275691.1	RP11-249C24.12	0.756923	1	1	0.756923	Brain_Nucleus_accumbens_basal_ganglia	0.756923	Brain_Nucleus_accumbens_basal_ganglia	-0.309524	-0.309524	NA
ENSG00000099804.8	CDC34	0.757028	2	2	0.462869	Brain_Cerebellar_Hemisphere	0.605212	Brain_Cerebellum	-0.51692	-0.625525	0.153591
ENSG00000004139.13	SARM1	0.757243	2	2	0.463084	Pituitary	0.586387	Brain_Putamen_basal_ganglia	0.733778	0.638929	0.134138
ENSG00000127081.13	ZNF484	0.757297	2	2	0.706546	Brain_Cerebellum	0.774792	Brain_Cerebellar_Hemisphere	0.376499	0.0451928	0.468537
ENSG00000118600.11	TMEM5	0.757338	4	3	0.652458	Brain_Anterior_cingulate_cortex_BA24	0.885768	Brain_Substantia_nigra	0.45035	0.124359	0.350126
ENSG00000173153.13	ESRRA	0.75734	1	1	0.75734	Brain_Amygdala	0.75734	Brain_Amygdala	-0.308975	-0.308975	NA
ENSG00000155011.8	DKK2	0.757409	1	1	0.757409	Brain_Hypothalamus	0.757409	Brain_Hypothalamus	0.308885	0.308885	NA
ENSG00000114670.13	NEK11	0.757596	1	1	0.757596	Brain_Cortex	0.757596	Brain_Cortex	-0.308639	-0.308639	NA
ENSG00000036565.14	SLC18A1	0.757625	1	1	0.757625	Brain_Substantia_nigra	0.757625	Brain_Substantia_nigra	-0.308601	-0.308601	NA
ENSG00000249481.6	SPATS1	0.757677	1	1	0.757677	Brain_Cortex	0.757677	Brain_Cortex	-0.308533	-0.308533	NA
ENSG00000168589.14	DYNLRB2	0.757684	1	1	0.757684	Pituitary	0.757684	Pituitary	-0.308524	-0.308524	NA
ENSG00000175182.14	FAM131A	0.75797	2	2	0.465823	Brain_Hypothalamus	0.947111	Brain_Amygdala	0.729293	0.331479	0.562594
ENSG00000171435.13	KSR2	0.758121	2	2	0.539104	Brain_Caudate_basal_ganglia	0.942498	Pituitary	0.0721301	-0.271019	0.485286
ENSG00000159658.10	EFCAB14	0.758124	2	2	0.60659	Brain_Cerebellar_Hemisphere	0.660837	Brain_Cerebellum	0.438758	-0.0380948	0.674372
ENSG00000011132.11	APBA3	0.758205	1	1	0.758205	Brain_Cerebellum	0.758205	Brain_Cerebellum	-0.307839	-0.307839	NA
ENSG00000114204.14	SERPINI2	0.758307	4	3	0.338659	Brain_Nucleus_accumbens_basal_ganglia	0.943249	Brain_Cortex	0.215792	-0.115861	0.564517
ENSG00000119778.14	ATAD2B	0.758395	2	2	0.476175	Brain_Cerebellum	0.489933	Brain_Cerebellar_Hemisphere	0.712468	0.701441	0.0155939
ENSG00000272551.1	RP11-324L17.1	0.758467	3	3	0.452159	Brain_Frontal_Cortex_BA9	0.994657	Brain_Anterior_cingulate_cortex_BA24	0.197677	-0.182482	0.502223
ENSG00000263154.1	RP11-1055B8.2	0.758588	8	7	0.214795	Brain_Cortex	0.990365	Brain_Cerebellum	1.05532	-0.442205	0.719406
ENSG00000253669.3	KB-1732A1.1	0.758629	2	2	0.467079	Brain_Hypothalamus	0.859452	Brain_Anterior_cingulate_cortex_BA24	-0.177072	-0.452155	0.389027
ENSG00000008018.8	PSMB1	0.758672	3	3	0.432455	Brain_Cerebellum	0.586282	Brain_Frontal_Cortex_BA9	-0.544232	-0.666405	0.120423
ENSG00000182446.13	NPLOC4	0.758733	9	8	0.0601413	Brain_Nucleus_accumbens_basal_ganglia	0.832741	Brain_Cortex	0.451849	-0.733203	0.745505
ENSG00000116120.9	FARSB	0.758826	2	2	0.4653	Brain_Frontal_Cortex_BA9	0.914439	Brain_Substantia_nigra	-0.107442	-0.418794	0.440319
ENSG00000204446.4	C9orf170	0.758842	3	3	0.432136	Brain_Anterior_cingulate_cortex_BA24	0.741622	Brain_Substantia_nigra	0.785542	0.578885	0.230874
ENSG00000173141.4	MRPL57	0.758919	1	1	0.758919	Brain_Putamen_basal_ganglia	0.758919	Brain_Putamen_basal_ganglia	-0.3069	-0.3069	NA
ENSG00000273143.1	RP11-525A16.4	0.758963	1	1	0.758963	Brain_Cerebellum	0.758963	Brain_Cerebellum	-0.306843	-0.306843	NA
ENSG00000107949.16	BCCIP	0.759128	1	1	0.759128	Brain_Cerebellum	0.759128	Brain_Cerebellum	0.306626	0.306626	NA
ENSG00000166557.12	TMED3	0.759149	2	2	0.486362	Brain_Hippocampus	0.794113	Brain_Cortex	0.260974	-0.217566	0.676758
ENSG00000267586.6	LINC00907	0.75931	1	1	0.75931	Pituitary	0.75931	Pituitary	0.306387	0.306387	NA
ENSG00000175283.7	DOLK	0.759491	2	2	0.586135	Brain_Amygdala	0.63168	Brain_Caudate_basal_ganglia	0.544446	0.511905	0.04602
ENSG00000273295.1	AP000350.5	0.75997	13	2	0.513098	Brain_Nucleus_accumbens_basal_ganglia	0.997589	Brain_Frontal_Cortex_BA9	0.1725	-0.197262	0.252294
ENSG00000272666.1	CTA-384D8.35	0.759972	1	1	0.759972	Brain_Cerebellar_Hemisphere	0.759972	Brain_Cerebellar_Hemisphere	0.305517	0.305517	NA
ENSG00000137203.10	TFAP2A	0.760139	4	4	0.426438	Brain_Frontal_Cortex_BA9	0.772604	Brain_Hippocampus	0.727409	-0.266281	0.698366
ENSG00000114491.13	UMPS	0.760297	8	8	0.156504	Brain_Cerebellar_Hemisphere	0.77456	Pituitary	1.41693	-0.130037	0.856728
ENSG00000182747.4	SLC35D3	0.7603	1	1	0.7603	Brain_Substantia_nigra	0.7603	Brain_Substantia_nigra	-0.305087	-0.305087	NA
ENSG00000124222.22	STX16	0.760467	1	1	0.760467	Brain_Frontal_Cortex_BA9	0.760467	Brain_Frontal_Cortex_BA9	0.304867	0.304867	NA
ENSG00000111786.8	SRSF9	0.760697	2	2	0.47557	Pituitary	0.824226	Brain_Nucleus_accumbens_basal_ganglia	0.713445	0.245666	0.66154
ENSG00000095574.11	IKZF5	0.760735	1	1	0.760735	Brain_Anterior_cingulate_cortex_BA24	0.760735	Brain_Anterior_cingulate_cortex_BA24	0.304516	0.304516	NA
ENSG00000177700.5	POLR2L	0.760779	2	1	0.760779	Brain_Hippocampus	0.760779	Brain_Nucleus_accumbens_basal_ganglia	0.304457	0.304457	5.55112e-17
ENSG00000203801.8	LINC00222	0.760845	1	1	0.760845	Brain_Substantia_nigra	0.760845	Brain_Substantia_nigra	0.304371	0.304371	NA
ENSG00000113638.13	TTC33	0.760924	3	3	0.305323	Brain_Cerebellum	0.99119	Brain_Frontal_Cortex_BA9	1.02509	0.537301	0.508115
ENSG00000100596.6	SPTLC2	0.76095	2	2	0.500429	Brain_Cerebellum	0.882784	Pituitary	0.673814	0.410627	0.372202
ENSG00000230587.1	AC093609.1	0.760989	1	1	0.760989	Brain_Putamen_basal_ganglia	0.760989	Brain_Putamen_basal_ganglia	0.304182	0.304182	NA
ENSG00000025156.12	HSF2	0.761052	3	2	0.43129	Brain_Cerebellar_Hemisphere	0.92285	Brain_Putamen_basal_ganglia	0.786986	0.446746	0.475712
ENSG00000270076.1	AF131215.8	0.76106	1	1	0.76106	Brain_Cerebellum	0.76106	Brain_Cerebellum	-0.304089	-0.304089	NA
ENSG00000198093.10	ZNF649	0.761217	11	7	0.0701495	Brain_Putamen_basal_ganglia	0.919115	Brain_Anterior_cingulate_cortex_BA24	-0.101548	-0.823687	0.472348
ENSG00000154188.9	ANGPT1	0.761299	1	1	0.761299	Brain_Cerebellar_Hemisphere	0.761299	Brain_Cerebellar_Hemisphere	0.303775	0.303775	NA
ENSG00000157005.3	SST	0.761326	1	1	0.761326	Brain_Substantia_nigra	0.761326	Brain_Substantia_nigra	0.30374	0.30374	NA
ENSG00000139370.11	SLC15A4	0.761488	1	1	0.761488	Brain_Cerebellar_Hemisphere	0.761488	Brain_Cerebellar_Hemisphere	-0.303528	-0.303528	NA
ENSG00000099917.17	MED15	0.761495	4	4	0.203916	Pituitary	0.584156	Brain_Amygdala	0.547324	-0.524081	0.765723
ENSG00000133067.17	LGR6	0.761511	3	3	0.388844	Brain_Hypothalamus	0.628271	Brain_Substantia_nigra	-0.484162	-0.682629	0.189521
ENSG00000145777.14	TSLP	0.761833	12	3	0.285685	Brain_Cortex	0.795482	Brain_Nucleus_accumbens_basal_ganglia	1.06764	0.720007	0.223087
ENSG00000167861.15	HID1	0.76188	2	2	0.489542	Brain_Anterior_cingulate_cortex_BA24	0.800208	Pituitary	0.691038	0.472058	0.309684
ENSG00000072422.16	RHOBTB1	0.76205	1	1	0.76205	Brain_Hippocampus	0.76205	Brain_Hippocampus	0.30279	0.30279	NA
ENSG00000103642.11	LACTB	0.762079	11	9	0.299777	Brain_Anterior_cingulate_cortex_BA24	0.922559	Brain_Hippocampus	0.944158	-0.10439	0.640401
ENSG00000173914.11	RBM4B	0.762125	1	1	0.762125	Brain_Cerebellum	0.762125	Brain_Cerebellum	0.302692	0.302692	NA
ENSG00000173404.4	INSM1	0.762157	2	2	0.463485	Brain_Cortex	0.913466	Pituitary	0.108668	-0.312226	0.595234
ENSG00000116649.9	SRM	0.762183	1	1	0.762183	Brain_Hippocampus	0.762183	Brain_Hippocampus	-0.302615	-0.302615	NA
ENSG00000142669.14	SH3BGRL3	0.762387	1	1	0.762387	Brain_Cerebellum	0.762387	Brain_Cerebellum	-0.302347	-0.302347	NA
ENSG00000163376.11	KBTBD8	0.762713	1	1	0.762713	Brain_Substantia_nigra	0.762713	Brain_Substantia_nigra	-0.30192	-0.30192	NA
ENSG00000122136.13	OBP2A	0.762833	5	3	0.373982	Brain_Frontal_Cortex_BA9	0.941437	Brain_Cerebellum	0.88904	0.25356	0.694732
ENSG00000060339.13	CCAR1	0.762948	1	1	0.762948	Brain_Nucleus_accumbens_basal_ganglia	0.762948	Brain_Nucleus_accumbens_basal_ganglia	-0.301612	-0.301612	NA
ENSG00000099284.13	H2AFY2	0.763213	1	1	0.763213	Brain_Hippocampus	0.763213	Brain_Hippocampus	0.301265	0.301265	NA
ENSG00000179632.9	MAF1	0.763239	4	4	0.235198	Brain_Substantia_nigra	0.746683	Brain_Caudate_basal_ganglia	1.18708	0.633894	0.380547
ENSG00000164512.17	ANKRD55	0.763521	2	2	0.480514	Brain_Cortex	0.773433	Brain_Hypothalamus	-0.287887	-0.496682	0.29528
ENSG00000197713.14	RPE	0.763619	1	1	0.763619	Brain_Cortex	0.763619	Brain_Cortex	0.300732	0.300732	NA
ENSG00000100271.16	TTLL1	0.763844	11	6	0.135371	Brain_Frontal_Cortex_BA9	0.746974	Brain_Hypothalamus	-0.322632	-0.910005	0.414749
ENSG00000089101.17	CFAP61	0.763853	4	3	0.439226	Pituitary	0.923555	Brain_Frontal_Cortex_BA9	0.773502	0.405627	0.318648
ENSG00000110583.12	NAA40	0.763862	1	1	0.763862	Brain_Cerebellar_Hemisphere	0.763862	Brain_Cerebellar_Hemisphere	-0.300413	-0.300413	NA
ENSG00000273162.1	RP11-108L7.15	0.764163	1	1	0.764163	Brain_Substantia_nigra	0.764163	Brain_Substantia_nigra	0.300019	0.300019	NA
ENSG00000136628.17	EPRS	0.764389	1	1	0.764389	Brain_Cerebellum	0.764389	Brain_Cerebellum	-0.299722	-0.299722	NA
ENSG00000166925.8	TSC22D4	0.764579	1	1	0.764579	Brain_Putamen_basal_ganglia	0.764579	Brain_Putamen_basal_ganglia	0.299473	0.299473	NA
ENSG00000167554.14	ZNF610	0.764719	1	1	0.764719	Brain_Hippocampus	0.764719	Brain_Hippocampus	0.29929	0.29929	NA
ENSG00000196353.11	CPNE4	0.764846	2	2	0.553114	Pituitary	0.676158	Brain_Caudate_basal_ganglia	-0.417712	-0.505406	0.124018
ENSG00000168806.7	LCMT2	0.764865	8	5	0.317393	Brain_Nucleus_accumbens_basal_ganglia	0.951479	Brain_Substantia_nigra	0.634985	-0.0132289	0.509552
ENSG00000145832.12	SLC25A48	0.76505	2	2	0.531137	Brain_Nucleus_accumbens_basal_ganglia	0.640903	Brain_Cerebellar_Hemisphere	0.626271	0.546354	0.11302
ENSG00000274902.1	RP1-197B17.4	0.765067	2	2	0.62363	Brain_Hypothalamus	0.639334	Brain_Substantia_nigra	0.490712	0.011041	0.678358
ENSG00000173905.8	GOLIM4	0.765194	4	4	0.349815	Brain_Nucleus_accumbens_basal_ganglia	0.811607	Brain_Cortex	0.238354	-0.620513	0.573676
ENSG00000231808.2	LINC01388	0.765404	1	1	0.765404	Brain_Substantia_nigra	0.765404	Brain_Substantia_nigra	-0.298392	-0.298392	NA
ENSG00000172380.5	GNG12	0.765429	1	1	0.765429	Brain_Cortex	0.765429	Brain_Cortex	-0.298359	-0.298359	NA
ENSG00000273971.1	RP11-77K12.10	0.765474	1	1	0.765474	Brain_Putamen_basal_ganglia	0.765474	Brain_Putamen_basal_ganglia	-0.2983	-0.2983	NA
ENSG00000274422.1	LL22NC03-2H8.5	0.765511	6	3	0.320505	Brain_Frontal_Cortex_BA9	0.977143	Brain_Hippocampus	0.993421	0.173326	0.455529
ENSG00000131142.13	CCL25	0.765635	2	2	0.471249	Brain_Hippocampus	0.963392	Brain_Cortex	-0.0458979	-0.383173	0.47698
ENSG00000162783.10	IER5	0.765714	1	1	0.765714	Brain_Cerebellum	0.765714	Brain_Cerebellum	-0.297986	-0.297986	NA
ENSG00000213077.5	FAM106A	0.765972	11	11	0.0540679	Brain_Nucleus_accumbens_basal_ganglia	0.907693	Brain_Hippocampus	1.52115	-0.0633683	1.00589
ENSG00000226676.1	RP11-589B3.6	0.766193	4	4	0.240138	Brain_Frontal_Cortex_BA9	0.980572	Brain_Nucleus_accumbens_basal_ganglia	0.575943	-0.114232	0.746922
ENSG00000274184.1	RP11-158H5.8	0.766238	8	5	0.265486	Brain_Substantia_nigra	0.991205	Brain_Hypothalamus	1.11352	-0.0773564	0.696402
ENSG00000177409.11	SAMD9L	0.766659	11	2	0.387818	Brain_Anterior_cingulate_cortex_BA24	0.993083	Brain_Frontal_Cortex_BA9	0.863581	0.212707	0.383231
ENSG00000205268.10	PDE7A	0.76666	2	2	0.468612	Brain_Caudate_basal_ganglia	0.658991	Brain_Putamen_basal_ganglia	-0.441307	-0.583023	0.200417
ENSG00000258227.6	CLEC5A	0.766753	2	2	0.556814	Brain_Nucleus_accumbens_basal_ganglia	0.564587	Brain_Frontal_Cortex_BA9	-0.576042	-0.581811	0.00815927
ENSG00000272989.1	LINC02012	0.766761	11	9	0.107419	Brain_Frontal_Cortex_BA9	0.817921	Brain_Hippocampus	1.60991	0.859193	0.51089
ENSG00000266964.5	FXYD1	0.76682	1	1	0.76682	Brain_Anterior_cingulate_cortex_BA24	0.76682	Brain_Anterior_cingulate_cortex_BA24	0.296537	0.296537	NA
ENSG00000253161.5	LINC01605	0.766894	1	1	0.766894	Brain_Anterior_cingulate_cortex_BA24	0.766894	Brain_Anterior_cingulate_cortex_BA24	-0.296441	-0.296441	NA
ENSG00000206535.7	LNP1	0.766964	13	4	0.10201	Brain_Hippocampus	0.411825	Brain_Hypothalamus	1.63519	1.14389	0.220407
ENSG00000123454.10	DBH	0.767093	3	3	0.341413	Brain_Cortex	0.842883	Brain_Frontal_Cortex_BA9	0.313119	-0.146683	0.699249
ENSG00000172785.18	CBWD1	0.767172	12	12	0.0693987	Brain_Caudate_basal_ganglia	0.921882	Brain_Cerebellum	1.81582	0.572543	0.948649
ENSG00000140030.5	GPR65	0.767232	1	1	0.767232	Brain_Hypothalamus	0.767232	Brain_Hypothalamus	-0.295998	-0.295998	NA
ENSG00000184949.15	FAM227A	0.767507	10	4	0.208945	Pituitary	0.904998	Brain_Cerebellar_Hemisphere	1.25647	0.0694335	0.579653
ENSG00000161618.9	ALDH16A1	0.767559	13	4	0.345037	Pituitary	0.953773	Brain_Amygdala	0.944259	0.210864	0.433359
ENSG00000104722.13	NEFM	0.767571	1	1	0.767571	Brain_Putamen_basal_ganglia	0.767571	Brain_Putamen_basal_ganglia	-0.295554	-0.295554	NA
ENSG00000108244.16	KRT23	0.767643	4	4	0.527232	Brain_Caudate_basal_ganglia	0.9369	Brain_Nucleus_accumbens_basal_ganglia	0.0791667	-0.301376	0.292232
ENSG00000111254.7	AKAP3	0.76771	13	3	0.542119	Pituitary	0.999139	Brain_Hippocampus	0.609611	-0.0402712	0.372047
ENSG00000173083.14	HPSE	0.767751	3	3	0.340043	Brain_Cerebellum	0.92049	Brain_Anterior_cingulate_cortex_BA24	-0.099817	-0.487304	0.432616
ENSG00000203485.12	INF2	0.76815	2	2	0.46827	Brain_Nucleus_accumbens_basal_ganglia	0.964756	Brain_Frontal_Cortex_BA9	0.725296	0.340555	0.544106
ENSG00000143630.9	HCN3	0.768281	1	1	0.768281	Brain_Cerebellum	0.768281	Brain_Cerebellum	-0.294624	-0.294624	NA
ENSG00000116273.5	PHF13	0.768431	1	1	0.768431	Pituitary	0.768431	Pituitary	-0.294427	-0.294427	NA
ENSG00000135842.16	FAM129A	0.768447	2	2	0.548497	Pituitary	0.631247	Brain_Putamen_basal_ganglia	-0.479973	-0.539994	0.0848821
ENSG00000011143.16	MKS1	0.768481	1	1	0.768481	Pituitary	0.768481	Pituitary	-0.294363	-0.294363	NA
ENSG00000132912.12	DCTN4	0.768528	1	1	0.768528	Brain_Cortex	0.768528	Brain_Cortex	0.294301	0.294301	NA
ENSG00000116690.12	PRG4	0.768566	1	1	0.768566	Brain_Cerebellum	0.768566	Brain_Cerebellum	-0.294251	-0.294251	NA
ENSG00000035141.7	FAM136A	0.76867	3	3	0.289288	Brain_Nucleus_accumbens_basal_ganglia	0.6581	Pituitary	1.05968	0.828896	0.336702
ENSG00000135632.11	SMYD5	0.768756	10	2	0.220582	Brain_Nucleus_accumbens_basal_ganglia	0.669147	Brain_Cerebellar_Hemisphere	1.22498	0.508281	0.550958
ENSG00000123933.16	MXD4	0.768773	1	1	0.768773	Brain_Cerebellum	0.768773	Brain_Cerebellum	-0.29398	-0.29398	NA
ENSG00000101052.12	IFT52	0.768775	7	5	0.213375	Brain_Amygdala	0.979777	Brain_Cerebellar_Hemisphere	1.24434	0.235996	0.522967
ENSG00000249599.1	BMPR1B-AS1	0.768895	1	1	0.768895	Brain_Caudate_basal_ganglia	0.768895	Brain_Caudate_basal_ganglia	0.293821	0.293821	NA
ENSG00000143878.9	RHOB	0.768911	1	1	0.768911	Brain_Caudate_basal_ganglia	0.768911	Brain_Caudate_basal_ganglia	-0.293799	-0.293799	NA
ENSG00000135823.13	STX6	0.769132	11	6	0.209789	Brain_Cerebellum	0.962164	Brain_Amygdala	1.25415	-0.155447	0.815725
ENSG00000196839.12	ADA	0.769229	6	6	0.367474	Brain_Nucleus_accumbens_basal_ganglia	0.949808	Brain_Amygdala	0.901216	0.315912	0.550158
ENSG00000074527.11	NTN4	0.769233	4	4	0.394843	Brain_Cerebellum	0.798808	Brain_Frontal_Cortex_BA9	0.446325	-0.373337	0.612657
ENSG00000143774.16	GUK1	0.769321	4	3	0.324749	Brain_Putamen_basal_ganglia	0.85256	Brain_Nucleus_accumbens_basal_ganglia	0.47154	-0.308307	0.614204
ENSG00000115919.14	KYNU	0.769375	2	2	0.49855	Brain_Putamen_basal_ganglia	0.873993	Brain_Substantia_nigra	0.676772	0.259092	0.590689
ENSG00000150401.14	DCUN1D2	0.769474	7	3	0.420409	Brain_Caudate_basal_ganglia	0.911917	Brain_Putamen_basal_ganglia	0.805711	0.180648	0.433379
ENSG00000072864.14	NDE1	0.769483	13	1	0.514689	Pituitary	0.901529	Brain_Nucleus_accumbens_basal_ganglia	-0.12373	-0.291749	0.148016
ENSG00000237807.3	RP11-400K9.4	0.769606	2	2	0.476178	Brain_Hippocampus	0.896666	Brain_Nucleus_accumbens_basal_ganglia	0.712464	0.421169	0.411954
ENSG00000114742.13	WDR48	0.769772	3	3	0.54026	Brain_Hippocampus	0.688807	Brain_Cerebellum	0.61242	-0.101139	0.620625
ENSG00000130956.13	HABP4	0.769803	2	2	0.480617	Brain_Frontal_Cortex_BA9	0.844726	Brain_Substantia_nigra	0.70531	0.450581	0.360242
ENSG00000265485.5	LINC01915	0.76982	2	1	0.715195	Brain_Cerebellum	0.82766	Brain_Cerebellar_Hemisphere	-0.217704	-0.291296	0.104075
ENSG00000275358.1	RP5-1025A1.3	0.770044	12	7	0.186511	Pituitary	0.996653	Brain_Cerebellum	0.319131	-0.273832	0.544735
ENSG00000261710.1	RP11-953B20.1	0.770065	1	1	0.770065	Brain_Caudate_basal_ganglia	0.770065	Brain_Caudate_basal_ganglia	0.29229	0.29229	NA
ENSG00000189190.9	ZNF600	0.770104	7	5	0.185158	Pituitary	0.96753	Brain_Cortex	0.121207	-0.284175	0.50404
ENSG00000161980.5	POLR3K	0.770146	3	3	0.456694	Brain_Cerebellar_Hemisphere	0.728383	Brain_Cerebellum	0.712131	-0.126483	0.752902
ENSG00000110013.12	SIAE	0.770248	1	1	0.770248	Brain_Caudate_basal_ganglia	0.770248	Brain_Caudate_basal_ganglia	0.292051	0.292051	NA
ENSG00000105141.5	CASP14	0.770302	1	1	0.770302	Brain_Putamen_basal_ganglia	0.770302	Brain_Putamen_basal_ganglia	0.29198	0.29198	NA
ENSG00000122042.9	UBL3	0.770308	1	1	0.770308	Pituitary	0.770308	Pituitary	-0.291972	-0.291972	NA
ENSG00000155846.16	PPARGC1B	0.770355	1	1	0.770355	Brain_Cortex	0.770355	Brain_Cortex	0.291911	0.291911	NA
ENSG00000149654.9	CDH22	0.77068	1	1	0.77068	Brain_Anterior_cingulate_cortex_BA24	0.77068	Brain_Anterior_cingulate_cortex_BA24	-0.291485	-0.291485	NA
ENSG00000082213.17	C5orf22	0.770856	1	1	0.770856	Brain_Cerebellar_Hemisphere	0.770856	Brain_Cerebellar_Hemisphere	0.291255	0.291255	NA
ENSG00000170876.7	TMEM43	0.770889	1	1	0.770889	Brain_Cerebellar_Hemisphere	0.770889	Brain_Cerebellar_Hemisphere	0.291212	0.291212	NA
ENSG00000090530.9	P3H2	0.770924	1	1	0.770924	Brain_Cerebellum	0.770924	Brain_Cerebellum	-0.291167	-0.291167	NA
ENSG00000175137.10	SH3BP5L	0.771048	5	4	0.199257	Brain_Substantia_nigra	0.995816	Brain_Cerebellar_Hemisphere	1.28367	0.0522352	0.710443
ENSG00000213024.11	NUP62	0.771055	2	2	0.475094	Brain_Cerebellum	0.946458	Brain_Substantia_nigra	0.0671559	-0.32353	0.552513
ENSG00000006576.16	PHTF2	0.771116	2	2	0.503031	Brain_Amygdala	0.949631	Brain_Cerebellum	0.669728	0.303279	0.518238
ENSG00000150593.17	PDCD4	0.771259	2	2	0.473214	Brain_Hippocampus	0.870983	Brain_Putamen_basal_ganglia	0.717259	0.439834	0.392338
ENSG00000174989.12	FBXW8	0.771297	2	2	0.492161	Brain_Hypothalamus	0.739607	Pituitary	-0.332374	-0.509625	0.250671
ENSG00000254847.1	RP11-51B23.3	0.771469	5	4	0.234497	Brain_Caudate_basal_ganglia	0.52532	Brain_Cerebellum	-0.635166	-0.940928	0.211529
ENSG00000185043.10	CIB1	0.771595	10	5	0.161404	Brain_Hypothalamus	0.994122	Brain_Frontal_Cortex_BA9	0.0723488	-0.457888	0.474529
ENSG00000105642.15	KCNN1	0.771677	1	1	0.771677	Brain_Hippocampus	0.771677	Brain_Hippocampus	0.290182	0.290182	NA
ENSG00000118495.18	PLAGL1	0.771683	3	3	0.454201	Brain_Cerebellum	0.925075	Brain_Nucleus_accumbens_basal_ganglia	0.748429	0.322611	0.369102
ENSG00000231133.6	HAR1B	0.771813	12	12	0.0776204	Brain_Cortex	0.987638	Brain_Caudate_basal_ganglia	0.969685	-0.188114	0.781324
ENSG00000196526.10	AFAP1	0.771991	2	2	0.471953	Brain_Cerebellar_Hemisphere	0.505468	Brain_Cerebellum	-0.665911	-0.692608	0.0377554
ENSG00000105085.10	MED26	0.771999	1	1	0.771999	Brain_Substantia_nigra	0.771999	Brain_Substantia_nigra	0.289761	0.289761	NA
ENSG00000225807.1	RP11-44M6.1	0.772192	1	1	0.772192	Brain_Nucleus_accumbens_basal_ganglia	0.772192	Brain_Nucleus_accumbens_basal_ganglia	-0.289509	-0.289509	NA
ENSG00000174871.10	CNIH2	0.772494	1	1	0.772494	Pituitary	0.772494	Pituitary	-0.289114	-0.289114	NA
ENSG00000167693.16	NXN	0.77268	4	4	0.344869	Brain_Cerebellar_Hemisphere	0.957574	Brain_Nucleus_accumbens_basal_ganglia	0.0531978	-0.5393	0.441655
ENSG00000143942.4	CHAC2	0.772791	1	1	0.772791	Brain_Cerebellar_Hemisphere	0.772791	Brain_Cerebellar_Hemisphere	0.288726	0.288726	NA
ENSG00000090539.15	CHRD	0.773029	3	3	0.574137	Brain_Cerebellar_Hemisphere	0.974882	Brain_Cerebellum	0.561969	0.145479	0.372801
ENSG00000249621.1	CTD-2544H17.1	0.773117	1	1	0.773117	Brain_Hypothalamus	0.773117	Brain_Hypothalamus	0.2883	0.2883	NA
ENSG00000099338.22	CATSPERG	0.773125	1	1	0.773125	Brain_Anterior_cingulate_cortex_BA24	0.773125	Brain_Anterior_cingulate_cortex_BA24	-0.28829	-0.28829	NA
ENSG00000163104.17	SMARCAD1	0.773304	1	1	0.773304	Pituitary	0.773304	Pituitary	-0.288056	-0.288056	NA
ENSG00000265763.3	ZNF488	0.773312	3	3	0.300401	Brain_Cerebellar_Hemisphere	0.96824	Brain_Amygdala	-0.0398159	-0.582742	0.503955
ENSG00000092094.10	OSGEP	0.773388	13	2	0.263194	Brain_Substantia_nigra	0.678737	Brain_Frontal_Cortex_BA9	-0.414187	-0.680817	0.214374
ENSG00000073803.13	MAP3K13	0.773422	1	1	0.773422	Brain_Cortex	0.773422	Brain_Cortex	0.287901	0.287901	NA
ENSG00000121933.18	TMIGD3	0.773501	4	4	0.268408	Brain_Hippocampus	0.775528	Brain_Caudate_basal_ganglia	0.30687	-0.434211	0.597514
ENSG00000265971.1	RP11-269G24.6	0.773523	1	1	0.773523	Brain_Caudate_basal_ganglia	0.773523	Brain_Caudate_basal_ganglia	0.287769	0.287769	NA
ENSG00000125285.5	SOX21	0.7736	2	2	0.474834	Brain_Frontal_Cortex_BA9	0.967703	Brain_Cerebellar_Hemisphere	-0.0404887	-0.377562	0.476694
ENSG00000121749.15	TBC1D15	0.773654	1	1	0.773654	Brain_Cortex	0.773654	Brain_Cortex	-0.287598	-0.287598	NA
ENSG00000225968.7	ELFN1	0.773691	1	1	0.773691	Pituitary	0.773691	Pituitary	-0.28755	-0.28755	NA
ENSG00000174469.19	CNTNAP2	0.773756	5	5	0.373014	Brain_Nucleus_accumbens_basal_ganglia	0.904605	Brain_Cerebellum	0.890842	0.40436	0.575321
ENSG00000236924.1	RP11-390F4.6	0.7739	1	1	0.7739	Brain_Cortex	0.7739	Brain_Cortex	0.287277	0.287277	NA
ENSG00000103174.11	NAGPA	0.774013	7	7	0.270709	Brain_Caudate_basal_ganglia	0.979436	Brain_Cortex	0.977947	0.181189	0.694613
ENSG00000254973.1	RP11-429J17.7	0.774056	5	2	0.414345	Brain_Cerebellum	0.995029	Brain_Cerebellar_Hemisphere	0.816271	0.589488	0.340556
ENSG00000143578.15	CREB3L4	0.774068	3	3	0.463153	Brain_Frontal_Cortex_BA9	0.951168	Brain_Caudate_basal_ganglia	0.606185	-0.0629065	0.669927
ENSG00000189099.11	PRSS48	0.7741	1	1	0.7741	Brain_Putamen_basal_ganglia	0.7741	Brain_Putamen_basal_ganglia	0.287016	0.287016	NA
ENSG00000171763.18	SPATA5L1	0.774146	13	1	0.489011	Brain_Hypothalamus	0.897044	Brain_Nucleus_accumbens_basal_ganglia	0.691882	0.272447	0.321172
ENSG00000086288.11	NME8	0.774165	2	2	0.528517	Brain_Hippocampus	0.892596	Brain_Cerebellum	0.630272	0.247626	0.541143
ENSG00000178586.4	OR6B3	0.774187	1	1	0.774187	Brain_Hippocampus	0.774187	Brain_Hippocampus	0.286902	0.286902	NA
ENSG00000278845.4	MRPL45	0.774335	6	4	0.241214	Brain_Frontal_Cortex_BA9	0.869533	Brain_Nucleus_accumbens_basal_ganglia	-0.164251	-0.853481	0.390596
ENSG00000146576.12	C7orf26	0.774519	1	1	0.774519	Brain_Putamen_basal_ganglia	0.774519	Brain_Putamen_basal_ganglia	0.286469	0.286469	NA
ENSG00000151952.15	TMEM132D	0.774525	1	1	0.774525	Brain_Hippocampus	0.774525	Brain_Hippocampus	0.286461	0.286461	NA
ENSG00000173809.17	TDRD12	0.774559	4	4	0.460475	Brain_Putamen_basal_ganglia	0.852691	Brain_Substantia_nigra	0.738065	0.166353	0.521313
ENSG00000271383.6	NBPF19	0.774622	1	1	0.774622	Brain_Cerebellum	0.774622	Brain_Cerebellum	-0.286334	-0.286334	NA
ENSG00000111450.13	STX2	0.774624	6	6	0.634402	Pituitary	0.82369	Brain_Cortex	0.442832	0.00360428	0.43672
ENSG00000163157.14	TMOD4	0.774683	2	2	0.543711	Brain_Frontal_Cortex_BA9	0.6422	Brain_Cerebellum	0.60721	0.0712924	0.757902
ENSG00000270755.1	RP11-138E2.1	0.774701	1	1	0.774701	Brain_Cerebellum	0.774701	Brain_Cerebellum	-0.286231	-0.286231	NA
ENSG00000115282.19	TTC31	0.774986	1	1	0.774986	Brain_Nucleus_accumbens_basal_ganglia	0.774986	Brain_Nucleus_accumbens_basal_ganglia	-0.285859	-0.285859	NA
ENSG00000084734.8	GCKR	0.775076	1	1	0.775076	Brain_Caudate_basal_ganglia	0.775076	Brain_Caudate_basal_ganglia	-0.285742	-0.285742	NA
ENSG00000216921.7	AC131097.4	0.775236	3	3	0.400115	Brain_Cerebellum	0.938418	Brain_Cerebellar_Hemisphere	0.841416	0.485693	0.384796
ENSG00000157927.16	RADIL	0.775244	9	5	0.229047	Brain_Putamen_basal_ganglia	0.939308	Pituitary	-0.0761391	-0.856171	0.407955
ENSG00000048991.16	R3HDM1	0.77532	1	1	0.77532	Brain_Cerebellum	0.77532	Brain_Cerebellum	-0.285424	-0.285424	NA
ENSG00000110721.11	CHKA	0.775474	1	1	0.775474	Pituitary	0.775474	Pituitary	0.285222	0.285222	NA
ENSG00000254396.1	RP11-56F10.3	0.775496	1	1	0.775496	Brain_Cerebellar_Hemisphere	0.775496	Brain_Cerebellar_Hemisphere	-0.285193	-0.285193	NA
ENSG00000188038.7	NRN1L	0.775592	1	1	0.775592	Brain_Cerebellar_Hemisphere	0.775592	Brain_Cerebellar_Hemisphere	0.285069	0.285069	NA
ENSG00000139826.5	ABHD13	0.775641	1	1	0.775641	Brain_Cerebellum	0.775641	Brain_Cerebellum	-0.285005	-0.285005	NA
ENSG00000196235.13	SUPT5H	0.77585	7	3	0.474496	Brain_Caudate_basal_ganglia	0.994444	Brain_Putamen_basal_ganglia	-0.00696352	-0.397487	0.242853
ENSG00000116668.12	SWT1	0.776178	2	2	0.576645	Brain_Substantia_nigra	0.678176	Brain_Cerebellum	-0.414953	-0.486623	0.101356
ENSG00000117682.16	DHDDS	0.776245	4	3	0.412386	Brain_Amygdala	0.862937	Brain_Cerebellum	0.819701	0.0294793	0.609397
ENSG00000105568.17	PPP2R1A	0.776297	1	1	0.776297	Brain_Anterior_cingulate_cortex_BA24	0.776297	Brain_Anterior_cingulate_cortex_BA24	-0.284148	-0.284148	NA
ENSG00000198736.11	MSRB1	0.776349	1	1	0.776349	Brain_Hypothalamus	0.776349	Brain_Hypothalamus	-0.28408	-0.28408	NA
ENSG00000226091.7	LINC00937	0.776378	13	6	0.35934	Brain_Substantia_nigra	0.98268	Brain_Hypothalamus	0.916623	0.20655	0.463569
ENSG00000125514.9	LINC00029	0.776418	1	1	0.776418	Brain_Cerebellar_Hemisphere	0.776418	Brain_Cerebellar_Hemisphere	0.283991	0.283991	NA
ENSG00000204427.11	ABHD16A	0.776429	2	2	0.484319	Brain_Caudate_basal_ganglia	0.905528	Brain_Cerebellar_Hemisphere	0.699373	0.290346	0.578451
ENSG00000132141.13	CCT6B	0.776548	11	10	0.243899	Brain_Nucleus_accumbens_basal_ganglia	0.842187	Brain_Putamen_basal_ganglia	1.1653	0.449453	0.720714
ENSG00000271590.1	RP11-181E10.3	0.776614	1	1	0.776614	Pituitary	0.776614	Pituitary	0.283735	0.283735	NA
ENSG00000152583.12	SPARCL1	0.776643	6	5	0.115886	Brain_Nucleus_accumbens_basal_ganglia	0.758899	Brain_Hypothalamus	1.57228	0.897397	0.45894
ENSG00000075624.13	ACTB	0.776787	1	1	0.776787	Brain_Putamen_basal_ganglia	0.776787	Brain_Putamen_basal_ganglia	0.283508	0.283508	NA
ENSG00000173614.13	NMNAT1	0.776868	3	3	0.422776	Brain_Putamen_basal_ganglia	0.749248	Pituitary	-0.319631	-0.596246	0.248765
ENSG00000126001.15	CEP250	0.777213	2	2	0.485693	Brain_Cortex	0.997636	Brain_Frontal_Cortex_BA9	-0.00296306	-0.35007	0.490883
ENSG00000213221.4	DNLZ	0.7773	13	1	0.521064	Brain_Putamen_basal_ganglia	0.967747	Brain_Cerebellar_Hemisphere	0.641706	0.271489	0.239751
ENSG00000116793.15	PHTF1	0.777347	1	1	0.777347	Brain_Cerebellar_Hemisphere	0.777347	Brain_Cerebellar_Hemisphere	0.282778	0.282778	NA
ENSG00000111181.12	SLC6A12	0.77737	2	2	0.491411	Brain_Hypothalamus	0.874489	Brain_Cerebellar_Hemisphere	0.157959	-0.265054	0.598231
ENSG00000133103.16	COG6	0.777411	8	3	0.550568	Brain_Hypothalamus	0.985363	Brain_Cortex	0.596909	0.267244	0.2974
ENSG00000132623.15	ANKEF1	0.777599	1	1	0.777599	Brain_Hypothalamus	0.777599	Brain_Hypothalamus	-0.282449	-0.282449	NA
ENSG00000059573.8	ALDH18A1	0.777639	4	3	0.357808	Pituitary	0.828405	Brain_Nucleus_accumbens_basal_ganglia	0.609393	0.123708	0.718499
ENSG00000183386.9	FHL3	0.777725	5	5	0.180215	Brain_Hypothalamus	0.821801	Brain_Cortex	0.22523	-0.520963	0.56265
ENSG00000154642.10	C21orf91	0.777839	2	2	0.527358	Brain_Cerebellum	0.688479	Brain_Cerebellar_Hemisphere	-0.40092	-0.516482	0.163429
ENSG00000034533.11	ASTE1	0.77787	9	5	0.449889	Brain_Frontal_Cortex_BA9	0.92258	Brain_Cortex	0.7556	0.201202	0.377974
ENSG00000168993.14	CPLX1	0.777942	4	4	0.292484	Brain_Cerebellar_Hemisphere	0.976098	Pituitary	1.05269	0.281173	0.728895
ENSG00000006555.10	TTC22	0.778004	1	1	0.778004	Brain_Caudate_basal_ganglia	0.778004	Brain_Caudate_basal_ganglia	-0.281921	-0.281921	NA
ENSG00000139190.16	VAMP1	0.77803	10	2	0.324423	Brain_Caudate_basal_ganglia	0.909918	Brain_Frontal_Cortex_BA9	0.985409	0.356975	0.399221
ENSG00000198373.12	WWP2	0.778088	3	3	0.464326	Brain_Cerebellar_Hemisphere	0.967267	Brain_Cortex	-0.0410364	-0.358408	0.348737
ENSG00000081386.12	ZNF510	0.77809	1	1	0.77809	Brain_Putamen_basal_ganglia	0.77809	Brain_Putamen_basal_ganglia	0.281809	0.281809	NA
ENSG00000231429.2	RP11-343N15.2	0.7781	2	1	0.640772	Brain_Hypothalamus	0.925156	Brain_Amygdala	0.466619	0.28028	0.263523
ENSG00000197608.11	ZNF841	0.778126	3	1	0.60221	Brain_Hippocampus	0.892594	Brain_Putamen_basal_ganglia	-0.135022	-0.276208	0.213012
ENSG00000134508.12	CABLES1	0.778221	4	4	0.250145	Brain_Hypothalamus	0.986814	Brain_Amygdala	0.0165274	-0.551925	0.477008
ENSG00000169884.13	WNT10B	0.778318	4	3	0.309881	Brain_Anterior_cingulate_cortex_BA24	0.607007	Brain_Amygdala	-0.51435	-0.65739	0.239309
ENSG00000111186.12	WNT5B	0.778389	2	2	0.547449	Brain_Substantia_nigra	0.711298	Brain_Nucleus_accumbens_basal_ganglia	0.601588	0.485851	0.163677
ENSG00000272431.1	RP11-281O15.8	0.778391	1	1	0.778391	Brain_Putamen_basal_ganglia	0.778391	Brain_Putamen_basal_ganglia	-0.281416	-0.281416	NA
ENSG00000268654.1	MIMT1	0.778414	3	3	0.676761	Pituitary	0.870241	Brain_Cerebellum	0.163353	-0.172859	0.300904
ENSG00000205856.3	C22orf42	0.778479	1	1	0.778479	Pituitary	0.778479	Pituitary	0.281302	0.281302	NA
ENSG00000145416.13	2021-03-01	0.77851	4	2	0.491281	Brain_Hippocampus	0.969466	Pituitary	0.688273	0.151311	0.369291
ENSG00000185361.8	TNFAIP8L1	0.778749	1	1	0.778749	Pituitary	0.778749	Pituitary	0.28095	0.28095	NA
ENSG00000101180.15	HRH3	0.778847	2	2	0.663313	Brain_Cerebellar_Hemisphere	0.72948	Brain_Cerebellum	0.435344	0.0447636	0.552364
ENSG00000115306.15	SPTBN1	0.778959	11	9	0.107616	Brain_Caudate_basal_ganglia	0.988809	Brain_Hippocampus	0.0140267	-0.673693	0.55289
ENSG00000198865.9	CCDC152	0.778977	2	2	0.493702	Brain_Cerebellar_Hemisphere	0.553174	Brain_Hypothalamus	0.684433	0.638722	0.0646453
ENSG00000112041.12	TULP1	0.779001	9	4	0.280419	Brain_Amygdala	0.993091	Brain_Putamen_basal_ganglia	0.284283	-0.152508	0.46483
ENSG00000135185.11	TMEM243	0.779072	1	1	0.779072	Brain_Cerebellum	0.779072	Brain_Cerebellum	0.280529	0.280529	NA
ENSG00000088827.12	SIGLEC1	0.779086	2	2	0.503809	Brain_Hippocampus	0.823606	Brain_Cerebellar_Hemisphere	-0.222909	-0.445709	0.315086
ENSG00000270093.1	AP000473.8	0.779161	4	3	0.287999	Brain_Cerebellum	0.719933	Brain_Nucleus_accumbens_basal_ganglia	1.06252	0.667221	0.33787
ENSG00000253819.1	LINC01151	0.779569	1	1	0.779569	Brain_Cerebellum	0.779569	Brain_Cerebellum	0.279881	0.279881	NA
ENSG00000187091.13	PLCD1	0.77962	2	2	0.537817	Brain_Putamen_basal_ganglia	0.651182	Brain_Cerebellar_Hemisphere	-0.45212	-0.534119	0.115964
ENSG00000186470.13	BTN3A2	0.779794	13	6	0.169802	Pituitary	0.984589	Brain_Cortex	0.488386	-0.366911	0.562233
ENSG00000111490.12	TBC1D30	0.77983	1	1	0.77983	Brain_Amygdala	0.77983	Brain_Amygdala	0.279541	0.279541	NA
ENSG00000177595.17	PIDD1	0.779837	6	6	0.141071	Brain_Amygdala	0.993308	Brain_Cerebellar_Hemisphere	1.15249	-0.0707322	0.848522
ENSG00000105711.11	SCN1B	0.779878	1	1	0.779878	Brain_Cerebellum	0.779878	Brain_Cerebellum	0.279478	0.279478	NA
ENSG00000160145.15	KALRN	0.779884	1	1	0.779884	Pituitary	0.779884	Pituitary	0.27947	0.27947	NA
ENSG00000162819.11	BROX	0.779985	6	3	0.405705	Brain_Putamen_basal_ganglia	0.895539	Brain_Cortex	0.831476	0.520993	0.244071
ENSG00000185811.16	IKZF1	0.780018	2	2	0.531188	Brain_Caudate_basal_ganglia	0.784183	Brain_Hypothalamus	0.273872	-0.176161	0.636442
ENSG00000164849.9	GPR146	0.780029	2	2	0.647592	Brain_Cerebellar_Hemisphere	0.908287	Brain_Cerebellum	-0.115199	-0.286155	0.241768
ENSG00000206560.11	ANKRD28	0.780138	1	1	0.780138	Brain_Cortex	0.780138	Brain_Cortex	-0.279139	-0.279139	NA
ENSG00000251015.1	SLC25A30-AS1	0.780228	2	2	0.515237	Brain_Caudate_basal_ganglia	0.605913	Brain_Cerebellar_Hemisphere	-0.515916	-0.58331	0.0953095
ENSG00000108651.9	UTP6	0.780234	4	3	0.563502	Brain_Hypothalamus	0.950648	Brain_Frontal_Cortex_BA9	0.144046	-0.14009	0.30766
ENSG00000027847.13	B4GALT7	0.780306	9	5	0.115474	Brain_Cerebellar_Hemisphere	0.995027	Pituitary	0.0516468	-0.557182	0.49879
ENSG00000090013.9	BLVRB	0.78032	1	1	0.78032	Brain_Hypothalamus	0.78032	Brain_Hypothalamus	0.278902	0.278902	NA
ENSG00000168491.9	CCDC110	0.780407	10	4	0.328187	Pituitary	0.964613	Brain_Cerebellar_Hemisphere	0.334321	-0.326935	0.413055
ENSG00000165934.12	CPSF2	0.780475	11	9	0.288157	Brain_Cerebellar_Hemisphere	0.965881	Brain_Caudate_basal_ganglia	0.997948	0.155265	0.636881
ENSG00000158828.7	PINK1	0.780543	2	2	0.481617	Brain_Substantia_nigra	0.996283	Brain_Nucleus_accumbens_basal_ganglia	-0.00465849	-0.354181	0.4943
ENSG00000129214.14	SHBG	0.780623	4	4	0.349086	Brain_Cerebellar_Hemisphere	0.773323	Pituitary	0.713166	0.117937	0.725324
ENSG00000113262.14	GRM6	0.78069	2	2	0.49461	Brain_Hippocampus	0.829442	Brain_Frontal_Cortex_BA9	0.215417	-0.233789	0.635273
ENSG00000140280.13	LYSMD2	0.780848	2	2	0.539953	Brain_Frontal_Cortex_BA9	0.741229	Brain_Anterior_cingulate_cortex_BA24	0.612884	0.471555	0.19987
ENSG00000259431.5	THTPA	0.780868	1	1	0.780868	Brain_Frontal_Cortex_BA9	0.780868	Brain_Frontal_Cortex_BA9	0.278188	0.278188	NA
ENSG00000255670.1	RP11-253I19.3	0.78113	2	2	0.574707	Brain_Anterior_cingulate_cortex_BA24	0.71496	Brain_Cerebellum	0.561132	0.0979648	0.655018
ENSG00000136379.11	ABHD17C	0.781269	3	3	0.485627	Brain_Cerebellar_Hemisphere	0.739371	Brain_Substantia_nigra	0.693977	0.109794	0.721915
ENSG00000145217.13	SLC26A1	0.781317	11	1	0.64726	Brain_Anterior_cingulate_cortex_BA24	0.910664	Brain_Hypothalamus	0.146741	-0.27044	0.172099
ENSG00000196391.10	ZNF774	0.781366	3	3	0.347518	Brain_Frontal_Cortex_BA9	0.747156	Brain_Nucleus_accumbens_basal_ganglia	0.939414	0.567026	0.327749
ENSG00000261670.1	RP11-1C8.5	0.781572	5	5	0.163398	Brain_Cerebellar_Hemisphere	0.954861	Brain_Frontal_Cortex_BA9	0.648572	-0.167087	0.779048
ENSG00000156671.12	SAMD8	0.781612	1	1	0.781612	Brain_Nucleus_accumbens_basal_ganglia	0.781612	Brain_Nucleus_accumbens_basal_ganglia	0.277218	0.277218	NA
ENSG00000179456.10	ZBTB18	0.781731	2	2	0.574336	Brain_Hippocampus	0.656707	Brain_Amygdala	0.561677	0.503071	0.082882
ENSG00000132406.11	TMEM128	0.781783	12	5	0.163322	Brain_Cortex	0.910945	Brain_Substantia_nigra	1.39399	0.736994	0.365638
ENSG00000136546.13	SCN7A	0.782016	6	5	0.288988	Brain_Nucleus_accumbens_basal_ganglia	0.753351	Brain_Caudate_basal_ganglia	1.06034	0.417109	0.613629
ENSG00000196428.12	TSC22D2	0.782069	1	1	0.782069	Brain_Cerebellum	0.782069	Brain_Cerebellum	0.276624	0.276624	NA
ENSG00000283458.1	RP11-1I2.1	0.782267	5	5	0.252142	Brain_Hippocampus	0.87638	Brain_Nucleus_accumbens_basal_ganglia	0.749309	-0.151237	0.697117
ENSG00000279636.2	LINC00216	0.782394	2	2	0.516136	Brain_Caudate_basal_ganglia	0.774421	Brain_Anterior_cingulate_cortex_BA24	0.286596	-0.181359	0.661788
ENSG00000196821.9	C6orf106	0.78244	10	5	0.250662	Brain_Cortex	0.999483	Brain_Caudate_basal_ganglia	1.14874	0.277007	0.552641
ENSG00000109079.9	TNFAIP1	0.782506	2	2	0.514491	Brain_Caudate_basal_ganglia	0.737759	Brain_Frontal_Cortex_BA9	-0.334822	-0.493341	0.22418
ENSG00000039123.15	SKIV2L2	0.782537	2	2	0.532182	Brain_Cerebellar_Hemisphere	0.988168	Brain_Cerebellum	-0.01483	-0.319754	0.431228
ENSG00000205302.6	SNX2	0.782603	2	2	0.525905	Brain_Cortex	0.703439	Brain_Cerebellum	0.634269	0.126793	0.71768
ENSG00000092140.14	G2E3	0.782761	1	1	0.782761	Brain_Cortex	0.782761	Brain_Cortex	-0.275723	-0.275723	NA
ENSG00000215305.9	VPS16	0.783043	4	3	0.412915	Brain_Nucleus_accumbens_basal_ganglia	0.665364	Brain_Cortex	0.818775	0.647726	0.166748
ENSG00000090674.15	MCOLN1	0.783085	1	1	0.783085	Brain_Anterior_cingulate_cortex_BA24	0.783085	Brain_Anterior_cingulate_cortex_BA24	-0.275301	-0.275301	NA
ENSG00000259669.5	RP11-643A5.2	0.783142	2	1	0.689269	Brain_Cerebellum	0.882122	Brain_Cerebellar_Hemisphere	0.399848	0.274063	0.177886
ENSG00000180745.4	CLRN3	0.783177	3	3	0.459158	Brain_Cortex	0.507184	Brain_Amygdala	0.663229	-0.252285	0.793433
ENSG00000203877.8	RIPPLY2	0.783237	2	2	0.496195	Brain_Putamen_basal_ganglia	0.869754	Brain_Amygdala	0.163971	-0.258259	0.597123
ENSG00000099624.7	ATP5D	0.783343	1	1	0.783343	Brain_Caudate_basal_ganglia	0.783343	Brain_Caudate_basal_ganglia	0.274966	0.274966	NA
ENSG00000115107.19	STEAP3	0.7834	5	5	0.433248	Brain_Cerebellum	0.850265	Brain_Anterior_cingulate_cortex_BA24	0.734079	0.126102	0.648949
ENSG00000108828.15	VAT1	0.783462	3	2	0.468088	Brain_Cerebellum	0.683374	Brain_Cerebellar_Hemisphere	0.725594	0.570332	0.158987
ENSG00000198252.11	STYX	0.783495	7	6	0.195743	Brain_Anterior_cingulate_cortex_BA24	0.921319	Brain_Substantia_nigra	1.29377	0.531385	0.576214
ENSG00000170523.3	KRT83	0.783538	4	4	0.208371	Brain_Substantia_nigra	0.930891	Brain_Cortex	0.310361	-0.192704	0.7179
ENSG00000131127.13	ZNF141	0.783624	3	3	0.468252	Brain_Substantia_nigra	0.761544	Brain_Nucleus_accumbens_basal_ganglia	0.303454	-0.356411	0.572788
ENSG00000198887.8	SMC5	0.783683	2	2	0.547003	Brain_Cerebellum	0.861965	Brain_Cerebellar_Hemisphere	0.602257	0.214192	0.548807
ENSG00000204588.5	LINC01123	0.783785	7	5	0.313163	Brain_Hypothalamus	0.958029	Brain_Cortex	1.00861	0.188872	0.52993
ENSG00000070961.15	ATP2B1	0.783857	2	2	0.653694	Brain_Substantia_nigra	0.800089	Brain_Cerebellum	0.253232	-0.0977021	0.496295
ENSG00000106689.10	LHX2	0.784029	1	1	0.784029	Brain_Amygdala	0.784029	Brain_Amygdala	0.274072	0.274072	NA
ENSG00000100592.15	DAAM1	0.784031	3	3	0.396339	Brain_Cerebellum	0.63172	Brain_Cerebellar_Hemisphere	-0.479308	-0.652039	0.185546
ENSG00000197016.11	ZNF470	0.784113	11	3	0.185243	Brain_Putamen_basal_ganglia	0.72116	Brain_Amygdala	0.356909	-0.890519	0.471134
ENSG00000184611.11	KCNH7	0.784118	2	2	0.869603	Brain_Cerebellum	0.884585	Brain_Cerebellar_Hemisphere	0.164163	0.00950186	0.218724
ENSG00000128310.2	GALR3	0.78412	1	1	0.78412	Brain_Cerebellum	0.78412	Brain_Cerebellum	0.273954	0.273954	NA
ENSG00000124374.8	PAIP2B	0.784122	4	4	0.293424	Pituitary	0.890014	Brain_Putamen_basal_ganglia	0.16316	-0.383747	0.626635
ENSG00000110080.18	ST3GAL4	0.784144	3	3	0.474592	Brain_Amygdala	0.899358	Pituitary	0.715028	0.0712079	0.673156
ENSG00000259815.1	RP11-565N2.2	0.784368	1	1	0.784368	Brain_Caudate_basal_ganglia	0.784368	Brain_Caudate_basal_ganglia	0.273632	0.273632	NA
ENSG00000261621.1	RP11-580I1.2	0.784486	1	1	0.784486	Pituitary	0.784486	Pituitary	-0.273478	-0.273478	NA
ENSG00000163257.10	DCAF16	0.78462	2	2	0.566258	Pituitary	0.726489	Brain_Cerebellum	0.573571	0.461686	0.15823
ENSG00000259384.6	GH1	0.784695	1	1	0.784695	Brain_Hippocampus	0.784695	Brain_Hippocampus	-0.273206	-0.273206	NA
ENSG00000100079.6	LGALS2	0.784718	1	1	0.784718	Brain_Substantia_nigra	0.784718	Brain_Substantia_nigra	0.273176	0.273176	NA
ENSG00000125124.11	BBS2	0.784783	9	4	0.137012	Brain_Anterior_cingulate_cortex_BA24	0.972267	Brain_Hippocampus	1.48701	0.890054	0.528711
ENSG00000237720.1	AC011995.1	0.784812	5	4	0.599517	Brain_Caudate_basal_ganglia	0.909549	Brain_Nucleus_accumbens_basal_ganglia	0.499454	0.148848	0.403375
ENSG00000120685.19	PROSER1	0.784838	2	2	0.489231	Pituitary	0.88527	Brain_Caudate_basal_ganglia	-0.144292	-0.417912	0.386958
ENSG00000177888.7	ZBTB41	0.784884	2	2	0.560099	Brain_Cerebellar_Hemisphere	0.70459	Brain_Hypothalamus	0.379131	-0.101781	0.680113
ENSG00000148672.8	GLUD1	0.784903	3	3	0.458131	Pituitary	0.79881	Brain_Cerebellar_Hemisphere	0.571858	0.0282726	0.685583
ENSG00000276269.1	RP11-403A3.2	0.785033	4	4	0.209987	Brain_Anterior_cingulate_cortex_BA24	0.813833	Brain_Caudate_basal_ganglia	-0.235485	-0.738085	0.473034
ENSG00000248964.6	RP11-94H18.1	0.785046	1	1	0.785046	Brain_Hippocampus	0.785046	Brain_Hippocampus	-0.272749	-0.272749	NA
ENSG00000164932.12	CTHRC1	0.785051	2	2	0.690242	Brain_Anterior_cingulate_cortex_BA24	0.711092	Brain_Nucleus_accumbens_basal_ganglia	0.398527	0.0140684	0.543706
ENSG00000163964.14	PIGX	0.785104	12	5	0.370263	Brain_Hippocampus	0.948825	Brain_Cortex	0.89598	0.162124	0.399422
ENSG00000278385.1	RP11-89H19.2	0.785259	1	1	0.785259	Pituitary	0.785259	Pituitary	0.272472	0.272472	NA
ENSG00000106733.20	NMRK1	0.785267	13	5	0.60696	Brain_Hippocampus	0.927977	Brain_Frontal_Cortex_BA9	0.501615	0.111762	0.364385
ENSG00000181016.9	LSMEM1	0.785299	11	2	0.285836	Brain_Frontal_Cortex_BA9	0.840418	Brain_Anterior_cingulate_cortex_BA24	1.0673	0.587441	0.267787
ENSG00000196562.14	SULF2	0.785358	1	1	0.785358	Brain_Hypothalamus	0.785358	Brain_Hypothalamus	-0.272343	-0.272343	NA
ENSG00000160801.13	PTH1R	0.785737	1	1	0.785737	Brain_Nucleus_accumbens_basal_ganglia	0.785737	Brain_Nucleus_accumbens_basal_ganglia	0.27185	0.27185	NA
ENSG00000072756.16	TRNT1	0.785803	6	6	0.277135	Brain_Hypothalamus	0.926097	Pituitary	1.08678	-0.00841185	0.737934
ENSG00000168140.4	VASN	0.785818	3	3	0.366451	Brain_Cerebellum	0.871274	Brain_Amygdala	0.903141	0.28064	0.57249
ENSG00000143179.14	UCK2	0.786077	1	1	0.786077	Brain_Cerebellum	0.786077	Brain_Cerebellum	0.271408	0.271408	NA
ENSG00000143553.10	SNAPIN	0.786092	2	2	0.489484	Brain_Cerebellar_Hemisphere	0.965022	Pituitary	0.691129	0.367491	0.457694
ENSG00000109163.6	GNRHR	0.786215	5	4	0.188608	Brain_Hypothalamus	0.971922	Brain_Cortex	1.31471	0.40966	0.609221
ENSG00000094975.13	SUCO	0.786216	6	6	0.126553	Brain_Nucleus_accumbens_basal_ganglia	0.851453	Brain_Cerebellar_Hemisphere	-0.187265	-0.806928	0.589419
ENSG00000198133.8	TMEM229B	0.786257	3	3	0.470973	Brain_Anterior_cingulate_cortex_BA24	0.591355	Brain_Nucleus_accumbens_basal_ganglia	0.720896	0.199994	0.748538
ENSG00000166848.5	TERF2IP	0.786284	1	1	0.786284	Brain_Cortex	0.786284	Brain_Cortex	0.27114	0.27114	NA
ENSG00000226180.3	RP11-278A23.1	0.786741	9	5	0.151904	Brain_Hippocampus	0.829611	Brain_Hypothalamus	1.43284	0.821557	0.4135
ENSG00000107984.9	DKK1	0.786815	4	4	0.288465	Brain_Frontal_Cortex_BA9	0.877985	Brain_Anterior_cingulate_cortex_BA24	0.483158	-0.134538	0.670549
ENSG00000170681.6	MURC	0.786874	3	3	0.586626	Brain_Frontal_Cortex_BA9	0.789512	Brain_Cerebellum	0.543732	0.173429	0.424851
ENSG00000075420.12	FNDC3B	0.786889	2	2	0.507902	Brain_Cerebellum	0.854661	Brain_Caudate_basal_ganglia	0.183175	-0.239467	0.597706
ENSG00000140044.12	JDP2	0.786904	1	1	0.786904	Brain_Cerebellum	0.786904	Brain_Cerebellum	0.270332	0.270332	NA
ENSG00000104140.6	RHOV	0.786955	5	5	0.334316	Brain_Frontal_Cortex_BA9	0.997974	Brain_Cerebellum	0.965457	0.261585	0.49617
ENSG00000135835.11	KIAA1614	0.787011	7	7	0.129159	Brain_Cerebellum	0.805774	Brain_Cortex	1.51743	0.352207	0.978041
ENSG00000183889.12	AC138969.4	0.787035	1	1	0.787035	Brain_Hippocampus	0.787035	Brain_Hippocampus	-0.270162	-0.270162	NA
ENSG00000134072.10	CAMK1	0.787352	1	1	0.787352	Brain_Hippocampus	0.787352	Brain_Hippocampus	-0.269751	-0.269751	NA
ENSG00000268926.2	RP11-180I4.4	0.787477	3	3	0.349216	Brain_Cerebellar_Hemisphere	0.453988	Pituitary	-0.748783	-0.814372	0.105535
ENSG00000109794.13	FAM149A	0.787587	11	11	0.0715679	Brain_Cerebellar_Hemisphere	0.85271	Brain_Caudate_basal_ganglia	1.08695	-0.698912	0.75562
ENSG00000102575.10	ACP5	0.787619	5	3	0.606434	Pituitary	0.94421	Brain_Hypothalamus	0.51517	0.178565	0.285183
ENSG00000276121.1	CTD-2008A1.3	0.787666	1	1	0.787666	Pituitary	0.787666	Pituitary	0.269342	0.269342	NA
ENSG00000228495.1	LINC01013	0.787701	2	2	0.527908	Brain_Frontal_Cortex_BA9	0.662514	Pituitary	-0.436444	-0.533824	0.137715
ENSG00000198911.11	SREBF2	0.787778	1	1	0.787778	Brain_Hypothalamus	0.787778	Brain_Hypothalamus	-0.269197	-0.269197	NA
ENSG00000164440.14	TXLNB	0.787818	5	5	0.139345	Pituitary	0.968729	Brain_Nucleus_accumbens_basal_ganglia	0.0887632	-0.383201	0.641999
ENSG00000278259.4	MYO19	0.787927	6	4	0.483226	Brain_Amygdala	0.993637	Brain_Anterior_cingulate_cortex_BA24	0.701123	0.0426578	0.363913
ENSG00000231213.6	PLSCR5	0.787995	1	1	0.787995	Pituitary	0.787995	Pituitary	-0.268916	-0.268916	NA
ENSG00000169740.13	ZNF32	0.788171	2	2	0.504127	Brain_Cortex	0.877362	Brain_Hypothalamus	0.66801	0.411162	0.363238
ENSG00000074370.17	ATP2A3	0.788218	2	1	0.753026	Brain_Caudate_basal_ganglia	0.827695	Brain_Frontal_Cortex_BA9	-0.217659	-0.266156	0.0685845
ENSG00000095777.14	MYO3A	0.788294	3	3	0.442388	Brain_Caudate_basal_ganglia	0.931721	Brain_Hypothalamus	0.0856797	-0.297936	0.433463
ENSG00000126749.14	EMG1	0.788697	3	3	0.322448	Brain_Cortex	0.846116	Brain_Cerebellum	-0.194077	-0.483898	0.439377
ENSG00000103035.10	PSMD7	0.788859	1	1	0.788859	Brain_Nucleus_accumbens_basal_ganglia	0.788859	Brain_Nucleus_accumbens_basal_ganglia	0.267793	0.267793	NA
ENSG00000125787.11	GNRH2	0.789312	3	3	0.516753	Brain_Hippocampus	0.74953	Brain_Putamen_basal_ganglia	0.327493	-0.000535632	0.561047
ENSG00000144847.12	IGSF11	0.78932	4	4	0.226074	Brain_Cortex	0.86107	Brain_Anterior_cingulate_cortex_BA24	1.21053	0.700742	0.638329
ENSG00000095932.6	SMIM24	0.789327	1	1	0.789327	Brain_Cerebellar_Hemisphere	0.789327	Brain_Cerebellar_Hemisphere	-0.267184	-0.267184	NA
ENSG00000241837.6	ATP5O	0.789623	12	6	0.300254	Pituitary	0.969851	Brain_Nucleus_accumbens_basal_ganglia	1.03589	0.440753	0.588009
ENSG00000124205.15	EDN3	0.789623	1	1	0.789623	Brain_Cerebellum	0.789623	Brain_Cerebellum	-0.2668	-0.2668	NA
ENSG00000156469.8	MTERF3	0.789818	2	2	0.565935	Brain_Nucleus_accumbens_basal_ganglia	0.654486	Brain_Hypothalamus	-0.44754	-0.510794	0.0894553
ENSG00000068024.16	HDAC4	0.789893	2	2	0.603735	Brain_Hippocampus	0.673789	Brain_Cortex	-0.420953	-0.469995	0.0693553
ENSG00000150281.6	CTF1	0.789951	1	1	0.789951	Brain_Hypothalamus	0.789951	Brain_Hypothalamus	-0.266374	-0.266374	NA
ENSG00000105204.13	DYRK1B	0.790079	2	2	0.611515	Brain_Cerebellar_Hemisphere	0.878962	Brain_Cerebellum	-0.152286	-0.330099	0.251465
ENSG00000189280.3	GJB5	0.790238	2	2	0.504101	Pituitary	0.86442	Brain_Frontal_Cortex_BA9	0.668051	0.419401	0.351645
ENSG00000154229.11	PRKCA	0.790341	8	8	0.29191	Brain_Caudate_basal_ganglia	0.740909	Brain_Cortex	0.33065	-0.609759	0.446155
ENSG00000121680.15	PEX16	0.790598	1	1	0.790598	Brain_Anterior_cingulate_cortex_BA24	0.790598	Brain_Anterior_cingulate_cortex_BA24	-0.265534	-0.265534	NA
ENSG00000092607.13	TBX15	0.790618	1	1	0.790618	Brain_Nucleus_accumbens_basal_ganglia	0.790618	Brain_Nucleus_accumbens_basal_ganglia	-0.265508	-0.265508	NA
ENSG00000151062.14	CACNA2D4	0.790669	2	1	0.777511	Brain_Putamen_basal_ganglia	0.806341	Brain_Caudate_basal_ganglia	0.282564	0.263857	0.0264569
ENSG00000182923.16	CEP63	0.790855	4	4	0.268189	Brain_Frontal_Cortex_BA9	0.998902	Brain_Hippocampus	1.10724	0.600283	0.456784
ENSG00000116962.14	NID1	0.790877	1	1	0.790877	Brain_Cerebellar_Hemisphere	0.790877	Brain_Cerebellar_Hemisphere	-0.265172	-0.265172	NA
ENSG00000183207.13	RUVBL2	0.791149	12	2	0.58933	Pituitary	0.981672	Brain_Caudate_basal_ganglia	0.373887	-0.0973628	0.240874
ENSG00000174611.11	KY	0.791201	2	2	0.503619	Brain_Cerebellum	0.528342	Brain_Cerebellar_Hemisphere	-0.630538	-0.649672	0.0270596
ENSG00000047662.4	FAM184B	0.791277	3	2	0.47224	Brain_Caudate_basal_ganglia	0.70796	Brain_Cerebellum	0.718839	-0.122138	0.74744
ENSG00000140470.13	ADAMTS17	0.791319	2	2	0.576498	Brain_Cerebellar_Hemisphere	0.681287	Brain_Hippocampus	-0.410708	-0.484607	0.10451
ENSG00000189229.10	AC069277.2	0.791327	1	1	0.791327	Pituitary	0.791327	Pituitary	-0.264588	-0.264588	NA
ENSG00000137868.18	STRA6	0.791409	2	2	0.551723	Brain_Cortex	0.777409	Brain_Hippocampus	-0.282697	-0.438939	0.220959
ENSG00000177150.12	FAM210A	0.791412	1	1	0.791412	Brain_Cerebellum	0.791412	Brain_Cerebellum	0.264478	0.264478	NA
ENSG00000104388.14	RAB2A	0.791414	1	1	0.791414	Brain_Cerebellar_Hemisphere	0.791414	Brain_Cerebellar_Hemisphere	-0.264474	-0.264474	NA
ENSG00000267666.2	AC004156.3	0.791472	7	7	0.135148	Brain_Putamen_basal_ganglia	0.908189	Brain_Cortex	1.49411	0.0128387	0.723376
ENSG00000151778.10	SERP2	0.791524	1	1	0.791524	Brain_Cerebellar_Hemisphere	0.791524	Brain_Cerebellar_Hemisphere	-0.264332	-0.264332	NA
ENSG00000129518.8	EAPP	0.791586	1	1	0.791586	Brain_Hypothalamus	0.791586	Brain_Hypothalamus	-0.264251	-0.264251	NA
ENSG00000134765.9	DSC1	0.791789	3	3	0.447162	Brain_Frontal_Cortex_BA9	0.890757	Brain_Anterior_cingulate_cortex_BA24	0.760155	0.254582	0.459416
ENSG00000161021.11	MAML1	0.79205	1	1	0.79205	Brain_Cortex	0.79205	Brain_Cortex	-0.263649	-0.263649	NA
ENSG00000258480.1	RP11-662J14.2	0.792079	1	1	0.792079	Brain_Cortex	0.792079	Brain_Cortex	0.263611	0.263611	NA
ENSG00000112514.15	CUTA	0.792157	2	2	0.568684	Brain_Frontal_Cortex_BA9	0.852052	Brain_Cerebellum	0.186501	-0.191745	0.53492
ENSG00000188211.8	NCR3LG1	0.79222	1	1	0.79222	Brain_Cerebellum	0.79222	Brain_Cerebellum	0.263429	0.263429	NA
ENSG00000154917.10	RAB6B	0.792252	3	3	0.399991	Brain_Cerebellar_Hemisphere	0.948607	Brain_Cerebellum	0.841638	0.150434	0.652477
ENSG00000283646.1	LINC02009	0.792316	1	1	0.792316	Brain_Cerebellum	0.792316	Brain_Cerebellum	-0.263305	-0.263305	NA
ENSG00000020426.10	MNAT1	0.792317	2	2	0.521875	Brain_Cerebellum	0.773283	Brain_Hippocampus	-0.288084	-0.464271	0.249166
ENSG00000167646.13	DNAAF3	0.792395	3	3	0.351035	Brain_Cerebellum	0.73963	Pituitary	0.932584	0.615563	0.301544
ENSG00000269489.1	RP11-98D18.17	0.792402	4	4	0.366029	Brain_Cerebellar_Hemisphere	0.88649	Brain_Putamen_basal_ganglia	0.516419	0.0475754	0.65432
ENSG00000131507.10	NDFIP1	0.792424	1	1	0.792424	Brain_Cerebellum	0.792424	Brain_Cerebellum	-0.263164	-0.263164	NA
ENSG00000060982.14	BCAT1	0.792461	2	2	0.508068	Brain_Cortex	0.571205	Brain_Frontal_Cortex_BA9	-0.566277	-0.614063	0.0675796
ENSG00000238266.1	LINC00707	0.792486	5	5	0.196149	Brain_Hippocampus	0.978179	Brain_Caudate_basal_ganglia	1.2926	0.212029	0.700084
ENSG00000185338.4	SOCS1	0.792629	1	1	0.792629	Brain_Caudate_basal_ganglia	0.792629	Brain_Caudate_basal_ganglia	-0.262898	-0.262898	NA
ENSG00000076513.16	ANKRD13A	0.792782	2	2	0.495996	Brain_Cerebellum	0.983749	Brain_Frontal_Cortex_BA9	0.680804	0.330218	0.495804
ENSG00000075539.13	FRYL	0.792919	2	2	0.548056	Brain_Hippocampus	0.710336	Brain_Cortex	0.600676	0.48604	0.162119
ENSG00000143178.12	TBX19	0.792947	3	3	0.509868	Brain_Hippocampus	0.874708	Brain_Putamen_basal_ganglia	0.659043	0.202414	0.435987
ENSG00000139287.12	TPH2	0.793032	1	1	0.793032	Brain_Frontal_Cortex_BA9	0.793032	Brain_Frontal_Cortex_BA9	0.262376	0.262376	NA
ENSG00000198420.9	TCAF1	0.79307	2	2	0.503677	Brain_Cerebellum	0.81866	Brain_Hippocampus	-0.229269	-0.448992	0.310736
ENSG00000228251.1	AC012442.6	0.793171	1	1	0.793171	Pituitary	0.793171	Pituitary	0.262195	0.262195	NA
ENSG00000124370.10	MCEE	0.793201	1	1	0.793201	Brain_Cerebellum	0.793201	Brain_Cerebellum	-0.262156	-0.262156	NA
ENSG00000102837.6	OLFM4	0.79331	2	2	0.497008	Brain_Nucleus_accumbens_basal_ganglia	0.578961	Brain_Cortex	0.679204	0.617054	0.0878944
ENSG00000196724.12	ZNF418	0.793348	10	6	0.238982	Brain_Cerebellar_Hemisphere	0.98216	Brain_Hippocampus	0.402401	-0.183622	0.523475
ENSG00000148483.8	TMEM236	0.793362	1	1	0.793362	Brain_Cerebellum	0.793362	Brain_Cerebellum	-0.261947	-0.261947	NA
ENSG00000154589.6	LY96	0.793381	1	1	0.793381	Pituitary	0.793381	Pituitary	-0.261923	-0.261923	NA
ENSG00000070193.4	FGF10	0.793449	1	1	0.793449	Brain_Putamen_basal_ganglia	0.793449	Brain_Putamen_basal_ganglia	0.261834	0.261834	NA
ENSG00000256050.2	RP11-982M15.6	0.793463	2	2	0.632688	Brain_Putamen_basal_ganglia	0.708243	Brain_Substantia_nigra	0.374217	-0.0518653	0.602571
ENSG00000121691.4	CAT	0.793506	12	3	0.463384	Brain_Cerebellum	0.959251	Brain_Frontal_Cortex_BA9	0.511186	0.0254974	0.372788
ENSG00000164543.5	STK17A	0.793642	3	3	0.550948	Brain_Cerebellum	0.745145	Brain_Cortex	0.59634	0.427959	0.147019
ENSG00000105419.17	MEIS3	0.793814	1	1	0.793814	Brain_Frontal_Cortex_BA9	0.793814	Brain_Frontal_Cortex_BA9	-0.261361	-0.261361	NA
ENSG00000070601.9	FRMPD1	0.793816	1	1	0.793816	Brain_Cerebellum	0.793816	Brain_Cerebellum	0.261359	0.261359	NA
ENSG00000122482.20	ZNF644	0.793835	1	1	0.793835	Brain_Anterior_cingulate_cortex_BA24	0.793835	Brain_Anterior_cingulate_cortex_BA24	-0.261333	-0.261333	NA
ENSG00000163602.10	RYBP	0.793922	1	1	0.793922	Brain_Putamen_basal_ganglia	0.793922	Brain_Putamen_basal_ganglia	-0.261222	-0.261222	NA
ENSG00000005108.15	THSD7A	0.793924	2	2	0.640061	Brain_Cortex	0.662871	Brain_Cerebellum	0.467614	0.0158303	0.638918
ENSG00000274220.1	RP11-77K12.9	0.7942	1	1	0.7942	Brain_Caudate_basal_ganglia	0.7942	Brain_Caudate_basal_ganglia	-0.260861	-0.260861	NA
ENSG00000130254.11	SAFB2	0.794341	1	1	0.794341	Brain_Nucleus_accumbens_basal_ganglia	0.794341	Brain_Nucleus_accumbens_basal_ganglia	0.260678	0.260678	NA
ENSG00000132199.18	ENOSF1	0.794491	11	11	0.111558	Pituitary	0.874504	Brain_Cortex	0.439549	-0.678944	0.636311
ENSG00000267919.1	RP11-256I23.3	0.794574	1	1	0.794574	Brain_Substantia_nigra	0.794574	Brain_Substantia_nigra	-0.260376	-0.260376	NA
ENSG00000142449.12	FBN3	0.794667	3	3	0.638773	Brain_Cortex	0.819074	Pituitary	0.469415	0.17418	0.361317
ENSG00000256660.5	CLEC12B	0.794817	1	1	0.794817	Brain_Putamen_basal_ganglia	0.794817	Brain_Putamen_basal_ganglia	0.26006	0.26006	NA
ENSG00000107263.18	RAPGEF1	0.795367	2	2	0.501672	Brain_Cerebellum	0.527599	Brain_Cerebellar_Hemisphere	0.671862	0.651769	0.0284157
ENSG00000283213.1	CTC-591M7.1	0.795395	2	2	0.638377	Brain_Cortex	0.746866	Brain_Frontal_Cortex_BA9	0.46997	0.0735975	0.560555
ENSG00000096433.10	ITPR3	0.795416	3	3	0.576018	Pituitary	0.692201	Brain_Cerebellum	0.518815	-0.145422	0.581014
ENSG00000140526.17	ABHD2	0.795476	2	2	0.626524	Brain_Cerebellar_Hemisphere	0.667687	Brain_Nucleus_accumbens_basal_ganglia	0.486626	0.0286503	0.647675
ENSG00000123552.17	USP45	0.795532	2	2	0.51001	Brain_Caudate_basal_ganglia	0.628998	Brain_Nucleus_accumbens_basal_ganglia	-0.483137	-0.57098	0.124228
ENSG00000159842.14	ABR	0.795548	2	2	0.567144	Brain_Cerebellar_Hemisphere	0.901323	Brain_Cerebellum	0.12399	-0.224136	0.492325
ENSG00000155592.15	ZKSCAN2	0.795557	4	4	0.245898	Pituitary	0.805878	Brain_Cerebellum	1.16037	0.560421	0.424348
ENSG00000236423.5	LINC01134	0.795712	1	1	0.795712	Brain_Nucleus_accumbens_basal_ganglia	0.795712	Brain_Nucleus_accumbens_basal_ganglia	0.2589	0.2589	NA
ENSG00000125863.18	MKKS	0.795775	8	8	0.320301	Brain_Putamen_basal_ganglia	0.890371	Brain_Frontal_Cortex_BA9	0.42269	-0.280785	0.504963
ENSG00000146842.16	TMEM209	0.795794	1	1	0.795794	Brain_Substantia_nigra	0.795794	Brain_Substantia_nigra	0.258795	0.258795	NA
ENSG00000101307.15	SIRPB1	0.795858	12	11	0.260402	Brain_Nucleus_accumbens_basal_ganglia	0.932833	Brain_Cerebellar_Hemisphere	0.694798	-0.259826	0.590958
ENSG00000182601.6	HS3ST4	0.796051	2	2	0.504825	Brain_Cerebellum	0.914894	Brain_Caudate_basal_ganglia	-0.106867	-0.386893	0.396015
ENSG00000077943.7	ITGA8	0.796301	6	5	0.394356	Brain_Amygdala	0.997958	Brain_Cerebellum	0.851745	0.197012	0.511713
ENSG00000135480.15	KRT7	0.796353	1	1	0.796353	Brain_Hippocampus	0.796353	Brain_Hippocampus	0.258069	0.258069	NA
ENSG00000281186.1	LINC00706	0.796371	5	5	0.201431	Brain_Caudate_basal_ganglia	0.976166	Brain_Substantia_nigra	1.27748	0.643066	0.463264
ENSG00000273001.1	RP11-118K6.3	0.796516	2	2	0.500121	Brain_Nucleus_accumbens_basal_ganglia	0.929461	Brain_Amygdala	0.6743	0.292888	0.539397
ENSG00000196455.7	PIK3R4	0.796692	6	2	0.643884	Brain_Cortex	0.91985	Brain_Anterior_cingulate_cortex_BA24	0.229014	0.0438084	0.252919
ENSG00000164144.15	ARFIP1	0.796805	11	6	0.147115	Brain_Anterior_cingulate_cortex_BA24	0.996969	Brain_Frontal_Cortex_BA9	0.38249	-0.45656	0.463023
ENSG00000101203.16	COL20A1	0.796828	3	3	0.443451	Brain_Nucleus_accumbens_basal_ganglia	0.876283	Brain_Frontal_Cortex_BA9	0.766378	0.115855	0.671324
ENSG00000264575.1	LINC00526	0.796895	2	2	0.549546	Brain_Cerebellar_Hemisphere	0.803736	Brain_Cerebellum	0.248514	-0.174963	0.598888
ENSG00000102981.9	PARD6A	0.79719	1	1	0.79719	Brain_Nucleus_accumbens_basal_ganglia	0.79719	Brain_Nucleus_accumbens_basal_ganglia	0.256986	0.256986	NA
ENSG00000198019.12	FCGR1B	0.797485	1	1	0.797485	Brain_Substantia_nigra	0.797485	Brain_Substantia_nigra	-0.256603	-0.256603	NA
ENSG00000236295.1	AC007563.1	0.797616	1	1	0.797616	Brain_Cerebellum	0.797616	Brain_Cerebellum	0.256434	0.256434	NA
ENSG00000104524.13	PYCRL	0.79766	9	7	0.210782	Brain_Cortex	0.975661	Brain_Hypothalamus	1.25142	0.24721	0.498167
ENSG00000111554.14	MDM1	0.797688	7	7	0.210125	Brain_Nucleus_accumbens_basal_ganglia	0.919289	Brain_Cortex	1.25322	0.177123	0.676332
ENSG00000257139.1	RP11-320P7.2	0.797733	10	4	0.284595	Brain_Hypothalamus	0.967104	Brain_Cortex	0.338329	-0.296359	0.375945
ENSG00000154723.12	ATP5J	0.797938	1	1	0.797938	Brain_Frontal_Cortex_BA9	0.797938	Brain_Frontal_Cortex_BA9	0.256016	0.256016	NA
ENSG00000136111.12	TBC1D4	0.797988	9	5	0.157926	Pituitary	0.582287	Brain_Substantia_nigra	1.41208	0.996292	0.279564
ENSG00000261609.5	GAN	0.798076	1	1	0.798076	Brain_Hypothalamus	0.798076	Brain_Hypothalamus	-0.255838	-0.255838	NA
ENSG00000196811.11	CHRNG	0.798138	1	1	0.798138	Pituitary	0.798138	Pituitary	0.255758	0.255758	NA
ENSG00000153132.12	CLGN	0.798148	5	5	0.292334	Brain_Putamen_basal_ganglia	0.981693	Brain_Nucleus_accumbens_basal_ganglia	1.05301	0.129924	0.56573
ENSG00000275294.4	RP11-428O18.6	0.798191	2	2	0.529923	Pituitary	0.686755	Brain_Frontal_Cortex_BA9	-0.403263	-0.515693	0.159
ENSG00000163235.15	TGFA	0.798308	4	3	0.398881	Brain_Cortex	0.899035	Brain_Caudate_basal_ganglia	0.244584	-0.230235	0.45226
ENSG00000108352.11	RAPGEFL1	0.798419	5	4	0.404153	Brain_Frontal_Cortex_BA9	0.931425	Brain_Cortex	0.562092	-0.243227	0.540242
ENSG00000139880.19	CDH24	0.798601	1	1	0.798601	Brain_Cerebellum	0.798601	Brain_Cerebellum	0.255158	0.255158	NA
ENSG00000275765.5	RP11-54C4.3	0.798683	12	2	0.359544	Brain_Hippocampus	0.906358	Brain_Substantia_nigra	-0.117634	-0.611687	0.205835
ENSG00000272426.1	RP11-108M9.6	0.798796	5	5	0.24609	Brain_Hippocampus	0.700733	Pituitary	1.1599	0.366379	0.728489
ENSG00000261121.1	RP11-496D24.2	0.798887	2	2	0.527896	Brain_Nucleus_accumbens_basal_ganglia	0.840794	Brain_Amygdala	0.631222	0.215172	0.588384
ENSG00000204950.3	LRRC10B	0.798999	1	1	0.798999	Brain_Cerebellar_Hemisphere	0.798999	Brain_Cerebellar_Hemisphere	-0.254642	-0.254642	NA
ENSG00000159685.10	CHCHD6	0.799134	2	2	0.798391	Brain_Cortex	0.828035	Brain_Hippocampus	0.25543	0.0191043	0.334216
ENSG00000101782.14	RIOK3	0.799178	1	1	0.799178	Brain_Cerebellum	0.799178	Brain_Cerebellum	0.254411	0.254411	NA
ENSG00000243811.8	APOBEC3D	0.799186	2	2	0.544647	Brain_Amygdala	0.740063	Pituitary	0.605801	0.468785	0.193769
ENSG00000136161.12	RCBTB2	0.799208	1	1	0.799208	Brain_Substantia_nigra	0.799208	Brain_Substantia_nigra	-0.254373	-0.254373	NA
ENSG00000157884.10	CIB4	0.799229	1	1	0.799229	Brain_Cerebellum	0.799229	Brain_Cerebellum	-0.254345	-0.254345	NA
ENSG00000173702.7	MUC13	0.799328	1	1	0.799328	Pituitary	0.799328	Pituitary	0.254217	0.254217	NA
ENSG00000189050.15	RNFT1	0.799422	1	1	0.799422	Brain_Cortex	0.799422	Brain_Cortex	-0.254096	-0.254096	NA
ENSG00000114859.15	CLCN2	0.799464	4	4	0.39602	Brain_Cerebellar_Hemisphere	0.789052	Brain_Putamen_basal_ganglia	0.295803	-0.289896	0.468431
ENSG00000104497.13	SNX16	0.799551	13	7	0.38528	Brain_Substantia_nigra	0.949677	Brain_Cortex	0.782206	0.206581	0.479363
ENSG00000274021.1	RP11-823E8.3	0.799852	2	2	0.535352	Brain_Substantia_nigra	0.836104	Brain_Cortex	0.619856	0.206488	0.584591
ENSG00000273203.1	AC006946.16	0.799997	9	2	0.541037	Brain_Cerebellum	0.985323	Pituitary	0.417754	-0.117319	0.373767
ENSG00000180730.4	SHISA2	0.800074	2	2	0.506722	Brain_Nucleus_accumbens_basal_ganglia	0.93703	Brain_Substantia_nigra	-0.0790028	-0.371477	0.413621
ENSG00000160111.12	CPAMD8	0.800217	2	2	0.554835	Brain_Caudate_basal_ganglia	0.754895	Brain_Nucleus_accumbens_basal_ganglia	-0.312191	-0.451361	0.196815
ENSG00000124762.13	CDKN1A	0.800309	1	1	0.800309	Brain_Frontal_Cortex_BA9	0.800309	Brain_Frontal_Cortex_BA9	0.252947	0.252947	NA
ENSG00000235615.2	AJ239322.1	0.800382	9	9	0.454063	Brain_Nucleus_accumbens_basal_ganglia	0.998076	Brain_Hypothalamus	0.748658	0.0949658	0.401141
ENSG00000145495.15	2021-03-06	0.800444	2	2	0.539859	Pituitary	0.663872	Brain_Cerebellar_Hemisphere	-0.434573	-0.523799	0.126185
ENSG00000261390.5	MAFTRR	0.800501	13	2	0.52602	Brain_Substantia_nigra	0.981291	Brain_Hippocampus	0.495222	-0.0231777	0.257371
ENSG00000273293.1	RP11-445N20.3	0.800547	2	2	0.5064	Brain_Hippocampus	0.952217	Brain_Caudate_basal_ganglia	0.664454	0.302266	0.512212
ENSG00000215186.6	GOLGA6B	0.800818	1	1	0.800818	Brain_Cerebellum	0.800818	Brain_Cerebellum	0.252288	0.252288	NA
ENSG00000108094.14	CUL2	0.800867	1	1	0.800867	Brain_Cerebellum	0.800867	Brain_Cerebellum	0.252226	0.252226	NA
ENSG00000256436.1	TAS2R31	0.800889	2	2	0.511159	Brain_Cortex	0.84505	Pituitary	0.657033	0.426236	0.326397
ENSG00000205978.5	NYNRIN	0.800894	5	5	0.306462	Brain_Nucleus_accumbens_basal_ganglia	0.967424	Brain_Cortex	1.02267	0.279563	0.662152
ENSG00000221882.2	OR3A2	0.800965	7	6	0.29116	Pituitary	0.952849	Brain_Hypothalamus	1.05558	0.159983	0.775714
ENSG00000131737.5	KRT34	0.801007	2	2	0.506087	Brain_Cerebellum	0.606766	Brain_Cerebellar_Hemisphere	-0.514696	-0.589819	0.106241
ENSG00000074590.13	NUAK1	0.801115	3	3	0.505492	Brain_Anterior_cingulate_cortex_BA24	0.845686	Brain_Cerebellar_Hemisphere	0.530429	0.0197274	0.617031
ENSG00000112183.14	RBM24	0.801127	1	1	0.801127	Brain_Frontal_Cortex_BA9	0.801127	Brain_Frontal_Cortex_BA9	-0.251889	-0.251889	NA
ENSG00000151176.7	PLBD2	0.801169	1	1	0.801169	Pituitary	0.801169	Pituitary	-0.251835	-0.251835	NA
ENSG00000113303.11	BTNL8	0.801278	5	4	0.13302	Brain_Frontal_Cortex_BA9	0.393392	Brain_Nucleus_accumbens_basal_ganglia	1.5023	1.09609	0.254048
ENSG00000204577.11	LILRB3	0.801278	2	2	0.774639	Brain_Cerebellar_Hemisphere	0.999429	Brain_Cerebellum	0.286312	0.142798	0.202959
ENSG00000163428.3	LRRC58	0.801607	2	2	0.523048	Brain_Hippocampus	0.865487	Brain_Caudate_basal_ganglia	0.169394	-0.23463	0.571376
ENSG00000167483.17	FAM129C	0.801748	2	2	0.536601	Brain_Hypothalamus	0.837657	Brain_Cerebellum	-0.204892	-0.411426	0.292084
ENSG00000167553.15	TUBA1C	0.802011	12	3	0.297676	Brain_Anterior_cingulate_cortex_BA24	0.961051	Brain_Cortex	1.04143	0.497011	0.320924
ENSG00000177885.13	GRB2	0.80202	2	2	0.532286	Brain_Amygdala	0.873426	Brain_Cerebellum	0.159308	-0.232606	0.554251
ENSG00000182359.14	KBTBD3	0.802094	3	3	0.337659	Brain_Anterior_cingulate_cortex_BA24	0.76957	Brain_Cortex	0.9588	0.58538	0.340237
ENSG00000157343.8	ARMC12	0.802138	1	1	0.802138	Brain_Caudate_basal_ganglia	0.802138	Brain_Caudate_basal_ganglia	0.250581	0.250581	NA
ENSG00000172500.12	FIBP	0.802224	9	5	0.33934	Brain_Anterior_cingulate_cortex_BA24	0.979139	Pituitary	0.955471	0.102655	0.51743
ENSG00000070729.13	CNGB1	0.802418	1	1	0.802418	Brain_Anterior_cingulate_cortex_BA24	0.802418	Brain_Anterior_cingulate_cortex_BA24	-0.250218	-0.250218	NA
ENSG00000129991.12	TNNI3	0.80242	4	4	0.381919	Brain_Cerebellum	0.938422	Brain_Hippocampus	0.792195	0.0919124	0.707831
ENSG00000196329.11	GIMAP5	0.803101	2	2	0.558195	Brain_Cerebellum	0.725836	Brain_Putamen_basal_ganglia	-0.350671	-0.468098	0.166067
ENSG00000272690.5	LINC02018	0.803139	11	6	0.101977	Brain_Anterior_cingulate_cortex_BA24	0.863001	Brain_Cerebellar_Hemisphere	1.63534	0.899879	0.458545
ENSG00000119888.10	EPCAM	0.803156	11	1	0.659689	Brain_Cerebellar_Hemisphere	0.998527	Brain_Nucleus_accumbens_basal_ganglia	0.440342	0.240052	0.128906
ENSG00000130723.18	PRRC2B	0.80319	1	1	0.80319	Brain_Amygdala	0.80319	Brain_Amygdala	0.249221	0.249221	NA
ENSG00000272573.5	MUSTN1	0.803373	1	1	0.803373	Brain_Cerebellum	0.803373	Brain_Cerebellum	0.248984	0.248984	NA
ENSG00000135314.12	KHDC1	0.803427	3	3	0.379955	Brain_Frontal_Cortex_BA9	0.98622	Brain_Nucleus_accumbens_basal_ganglia	0.87798	0.131861	0.695936
ENSG00000106624.10	AEBP1	0.803734	10	3	0.221481	Brain_Cortex	0.734633	Brain_Hypothalamus	1.2226	0.748431	0.23229
ENSG00000169752.16	NRG4	0.803738	13	5	0.168028	Pituitary	0.819554	Brain_Cortex	-0.228119	-0.722741	0.341095
ENSG00000239857.6	GET4	0.804011	1	1	0.804011	Brain_Anterior_cingulate_cortex_BA24	0.804011	Brain_Anterior_cingulate_cortex_BA24	0.248159	0.248159	NA
ENSG00000005175.9	RPAP3	0.804062	2	2	0.61265	Brain_Cortex	0.622697	Brain_Hypothalamus	0.506294	0.00713167	0.705923
ENSG00000141540.10	TTYH2	0.804105	2	2	0.522724	Brain_Hippocampus	0.872337	Brain_Cerebellar_Hemisphere	0.639152	0.399921	0.338323
ENSG00000129317.14	PUS7L	0.804154	1	1	0.804154	Brain_Cerebellum	0.804154	Brain_Cerebellum	-0.247974	-0.247974	NA
ENSG00000172938.3	MRGPRD	0.804241	2	1	0.690022	Brain_Cerebellar_Hemisphere	0.928717	Brain_Cerebellum	-0.0894588	-0.244142	0.218755
ENSG00000087245.12	MMP2	0.804256	2	2	0.592385	Brain_Putamen_basal_ganglia	0.706375	Brain_Anterior_cingulate_cortex_BA24	0.535383	0.079327	0.644961
ENSG00000163046.15	ANKRD30BL	0.804352	11	3	0.26169	Brain_Putamen_basal_ganglia	0.990845	Brain_Amygdala	0.535196	-0.20676	0.488619
ENSG00000109265.13	KIAA1211	0.804396	2	2	0.739382	Brain_Cerebellum	0.982193	Brain_Cerebellar_Hemisphere	0.332672	0.177496	0.219452
ENSG00000111262.5	KCNA1	0.804401	1	1	0.804401	Brain_Amygdala	0.804401	Brain_Amygdala	-0.247655	-0.247655	NA
ENSG00000168152.12	THAP9	0.80441	3	3	0.538605	Brain_Putamen_basal_ganglia	0.804003	Pituitary	0.341888	-0.00828848	0.527447
ENSG00000261671.1	RP11-573G6.6	0.804459	1	1	0.804459	Brain_Frontal_Cortex_BA9	0.804459	Brain_Frontal_Cortex_BA9	0.247581	0.247581	NA
ENSG00000106351.12	AGFG2	0.804569	2	2	0.584006	Brain_Cerebellum	0.890108	Brain_Cerebellar_Hemisphere	0.547543	0.204688	0.48487
ENSG00000124279.11	FASTKD3	0.804665	2	2	0.55023	Brain_Putamen_basal_ganglia	0.57254	Brain_Cerebellum	-0.564314	-0.580865	0.0234059
ENSG00000196754.10	S100A2	0.804841	2	2	0.680356	Brain_Cerebellum	0.918832	Brain_Cerebellar_Hemisphere	-0.101905	-0.256941	0.219254
ENSG00000087884.14	AAMDC	0.804928	4	4	0.257968	Brain_Amygdala	0.858774	Pituitary	-0.177935	-0.611677	0.411441
ENSG00000236384.7	LINC00479	0.804937	1	1	0.804937	Pituitary	0.804937	Pituitary	-0.246963	-0.246963	NA
ENSG00000106069.21	CHN2	0.804941	3	3	0.427956	Brain_Nucleus_accumbens_basal_ganglia	0.788864	Brain_Cerebellar_Hemisphere	0.267786	-0.368654	0.561239
ENSG00000240184.6	PCDHGC3	0.805065	1	1	0.805065	Brain_Nucleus_accumbens_basal_ganglia	0.805065	Brain_Nucleus_accumbens_basal_ganglia	0.246797	0.246797	NA
ENSG00000056050.6	HPF1	0.805119	1	1	0.805119	Brain_Nucleus_accumbens_basal_ganglia	0.805119	Brain_Nucleus_accumbens_basal_ganglia	-0.246728	-0.246728	NA
ENSG00000099308.10	MAST3	0.805179	3	3	0.409457	Brain_Caudate_basal_ganglia	0.801297	Brain_Frontal_Cortex_BA9	0.522644	-0.0168459	0.712748
ENSG00000260951.1	RP5-978I12.1	0.805287	1	1	0.805287	Brain_Nucleus_accumbens_basal_ganglia	0.805287	Brain_Nucleus_accumbens_basal_ganglia	0.24651	0.24651	NA
ENSG00000167333.12	TRIM68	0.805508	3	3	0.372983	Brain_Frontal_Cortex_BA9	0.829907	Brain_Cerebellum	-0.214821	-0.489992	0.355144
ENSG00000248489.1	LINC02062	0.805666	2	2	0.528439	Brain_Nucleus_accumbens_basal_ganglia	0.775333	Brain_Cerebellar_Hemisphere	0.630391	0.457898	0.243941
ENSG00000175664.9	TEX26	0.805751	8	3	0.231642	Brain_Hippocampus	0.967425	Brain_Anterior_cingulate_cortex_BA24	0.0408382	-0.527997	0.449973
ENSG00000102871.15	TRADD	0.805938	1	1	0.805938	Brain_Cerebellum	0.805938	Brain_Cerebellum	0.245669	0.245669	NA
ENSG00000141642.8	ELAC1	0.806057	1	1	0.806057	Brain_Caudate_basal_ganglia	0.806057	Brain_Caudate_basal_ganglia	-0.245516	-0.245516	NA
ENSG00000152242.10	C18orf25	0.80609	1	1	0.80609	Brain_Cerebellum	0.80609	Brain_Cerebellum	-0.245474	-0.245474	NA
ENSG00000144857.14	BOC	0.80611	7	7	0.51712	Brain_Cerebellar_Hemisphere	0.769969	Brain_Cortex	0.601716	-0.170316	0.570593
ENSG00000185414.19	MRPL30	0.806248	7	3	0.183958	Brain_Cerebellum	0.906184	Pituitary	1.32867	0.675335	0.386551
ENSG00000125630.15	POLR1B	0.806311	13	1	0.267392	Brain_Substantia_nigra	0.916069	Brain_Frontal_Cortex_BA9	0.687259	0.23394	0.433114
ENSG00000126858.16	RHOT1	0.80641	3	3	0.586704	Brain_Cerebellar_Hemisphere	0.686097	Pituitary	0.494834	-0.150981	0.563622
ENSG00000100522.8	GNPNAT1	0.806429	2	2	0.531649	Brain_Cerebellar_Hemisphere	0.863136	Brain_Putamen_basal_ganglia	0.62549	0.226553	0.564182
ENSG00000077044.10	DGKD	0.806433	1	1	0.806433	Brain_Cerebellar_Hemisphere	0.806433	Brain_Cerebellar_Hemisphere	-0.24503	-0.24503	NA
ENSG00000205754.10	SLCO1B7	0.806524	1	1	0.806524	Pituitary	0.806524	Pituitary	0.244913	0.244913	NA
ENSG00000185201.16	IFITM2	0.806953	9	9	0.18342	Brain_Nucleus_accumbens_basal_ganglia	0.919926	Brain_Hippocampus	1.1197	-0.240394	0.772189
ENSG00000119185.12	ITGB1BP1	0.806981	1	1	0.806981	Brain_Anterior_cingulate_cortex_BA24	0.806981	Brain_Anterior_cingulate_cortex_BA24	0.244323	0.244323	NA
ENSG00000248100.2	RP11-709A23.1	0.807065	2	2	0.545063	Brain_Hippocampus	0.719279	Brain_Amygdala	0.605175	0.482299	0.173773
ENSG00000272646.1	RP11-188P17.2	0.807068	1	1	0.807068	Brain_Amygdala	0.807068	Brain_Amygdala	-0.24421	-0.24421	NA
ENSG00000187553.8	CYP26C1	0.807178	5	4	0.238873	Brain_Anterior_cingulate_cortex_BA24	0.513465	Brain_Amygdala	1.17781	0.984868	0.215814
ENSG00000143515.16	ATP8B2	0.80732	2	2	0.56747	Brain_Cerebellum	0.775294	Brain_Putamen_basal_ganglia	-0.285457	-0.42862	0.202462
ENSG00000169432.14	SCN9A	0.807388	5	5	0.24035	Brain_Cerebellum	0.796185	Brain_Anterior_cingulate_cortex_BA24	1.17411	0.501709	0.758356
ENSG00000136367.13	ZFHX2	0.807438	1	1	0.807438	Brain_Nucleus_accumbens_basal_ganglia	0.807438	Brain_Nucleus_accumbens_basal_ganglia	0.243733	0.243733	NA
ENSG00000177707.10	NECTIN3	0.807471	5	3	0.354545	Brain_Putamen_basal_ganglia	0.715704	Brain_Cortex	-0.364206	-0.697772	0.22407
ENSG00000214944.9	ARHGEF28	0.807851	1	1	0.807851	Brain_Hippocampus	0.807851	Brain_Hippocampus	0.243199	0.243199	NA
ENSG00000126602.10	TRAP1	0.807923	12	3	0.262267	Brain_Putamen_basal_ganglia	0.974998	Pituitary	0.0313408	-0.486959	0.313873
ENSG00000130803.14	ZNF317	0.807957	9	9	0.159728	Brain_Cerebellar_Hemisphere	0.965208	Brain_Anterior_cingulate_cortex_BA24	1.40599	0.0106895	0.665749
ENSG00000112761.20	WISP3	0.808015	2	2	0.54446	Brain_Anterior_cingulate_cortex_BA24	0.806115	Brain_Cerebellum	-0.245441	-0.425762	0.255012
ENSG00000117834.12	SLC5A9	0.808091	7	4	0.473528	Brain_Cortex	0.990564	Brain_Anterior_cingulate_cortex_BA24	0.527588	-0.239922	0.425302
ENSG00000064545.14	TMEM161A	0.808227	6	4	0.364171	Brain_Substantia_nigra	0.876785	Pituitary	-0.155046	-0.573884	0.294549
ENSG00000229314.5	ORM1	0.808308	1	1	0.808308	Brain_Cerebellar_Hemisphere	0.808308	Brain_Cerebellar_Hemisphere	-0.242609	-0.242609	NA
ENSG00000203999.8	LINC01270	0.808416	4	4	0.368452	Brain_Anterior_cingulate_cortex_BA24	0.93896	Brain_Caudate_basal_ganglia	0.794931	-0.0652383	0.703316
ENSG00000188629.11	ZNF177	0.808424	12	2	0.332638	Brain_Anterior_cingulate_cortex_BA24	0.919547	Brain_Cerebellar_Hemisphere	-0.101005	-0.600053	0.21691
ENSG00000147854.16	UHRF2	0.808487	1	1	0.808487	Brain_Cerebellum	0.808487	Brain_Cerebellum	-0.242378	-0.242378	NA
ENSG00000176102.11	CSTF3	0.808551	1	1	0.808551	Brain_Anterior_cingulate_cortex_BA24	0.808551	Brain_Anterior_cingulate_cortex_BA24	-0.242295	-0.242295	NA
ENSG00000233903.2	Z83851.4	0.808554	1	1	0.808554	Pituitary	0.808554	Pituitary	0.242292	0.242292	NA
ENSG00000174428.16	GTF2IRD2B	0.808714	2	2	0.59292	Brain_Cortex	0.757188	Brain_Frontal_Cortex_BA9	-0.309176	-0.421893	0.159406
ENSG00000135913.10	USP37	0.808867	3	2	0.591691	Pituitary	0.636994	Brain_Cerebellum	0.536387	-0.146346	0.591476
ENSG00000177370.4	TIMM22	0.809118	9	8	0.139796	Brain_Frontal_Cortex_BA9	0.983766	Brain_Cerebellar_Hemisphere	1.47655	0.749744	0.45123
ENSG00000214290.8	COLCA2	0.80916	4	4	0.289253	Brain_Putamen_basal_ganglia	0.79124	Brain_Anterior_cingulate_cortex_BA24	1.05976	0.361419	0.613774
ENSG00000204963.5	PCDHA7	0.809248	7	7	0.166918	Brain_Cerebellum	0.97008	Brain_Frontal_Cortex_BA9	0.685324	-0.205359	0.689137
ENSG00000065000.15	AP3D1	0.809293	3	3	0.403086	Brain_Hypothalamus	0.955969	Brain_Frontal_Cortex_BA9	0.0552122	-0.467195	0.465066
ENSG00000124785.8	NRN1	0.809324	1	1	0.809324	Brain_Hippocampus	0.809324	Brain_Hippocampus	0.241299	0.241299	NA
ENSG00000124767.6	GLO1	0.809325	10	4	0.320514	Brain_Cortex	0.794926	Brain_Putamen_basal_ganglia	0.993402	0.546543	0.29299
ENSG00000277462.1	ZNF670	0.809524	10	7	0.313409	Brain_Substantia_nigra	0.879851	Brain_Caudate_basal_ganglia	1.0081	0.564631	0.400704
ENSG00000177889.9	UBE2N	0.809659	3	3	0.404922	Brain_Frontal_Cortex_BA9	0.861218	Pituitary	-0.174824	-0.509937	0.329189
ENSG00000131771.13	PPP1R1B	0.809902	2	2	0.518476	Brain_Cerebellar_Hemisphere	0.741728	Brain_Cerebellum	0.645697	0.487631	0.223538
ENSG00000180264.11	ADGRD2	0.810062	3	3	0.535544	Pituitary	0.650008	Brain_Cerebellar_Hemisphere	0.484412	-0.196302	0.595317
ENSG00000165879.8	FRAT1	0.810146	1	1	0.810146	Brain_Hippocampus	0.810146	Brain_Hippocampus	-0.240238	-0.240238	NA
ENSG00000136813.14	KIAA0368	0.810181	1	1	0.810181	Brain_Substantia_nigra	0.810181	Brain_Substantia_nigra	0.240192	0.240192	NA
ENSG00000177283.7	FZD8	0.810233	2	2	0.521421	Pituitary	0.935921	Brain_Frontal_Cortex_BA9	0.641156	0.280379	0.510216
ENSG00000134539.16	KLRD1	0.810266	3	3	0.65904	Brain_Anterior_cingulate_cortex_BA24	0.819623	Brain_Caudate_basal_ganglia	0.441239	0.0860098	0.443629
ENSG00000215866.7	LINC01356	0.810488	6	3	0.259598	Brain_Nucleus_accumbens_basal_ganglia	0.856501	Brain_Cerebellar_Hemisphere	1.12734	0.563583	0.311287
ENSG00000158109.14	TPRG1L	0.810523	7	7	0.277997	Brain_Amygdala	0.975917	Brain_Anterior_cingulate_cortex_BA24	1.08483	0.157409	0.692383
ENSG00000235366.2	LINC01055	0.810693	2	2	0.612742	Brain_Caudate_basal_ganglia	0.663491	Brain_Amygdala	-0.435098	-0.470631	0.0502506
ENSG00000089558.8	KCNH4	0.810708	1	1	0.810708	Brain_Substantia_nigra	0.810708	Brain_Substantia_nigra	0.239513	0.239513	NA
ENSG00000065485.19	PDIA5	0.810791	1	1	0.810791	Brain_Cortex	0.810791	Brain_Cortex	0.239406	0.239406	NA
ENSG00000175164.13	ABO	0.81085	8	5	0.125802	Brain_Frontal_Cortex_BA9	0.61177	Pituitary	-0.507548	-0.986813	0.376055
ENSG00000104765.15	BNIP3L	0.810858	4	4	0.409394	Brain_Cerebellum	0.823234	Brain_Anterior_cingulate_cortex_BA24	0.824961	0.241784	0.647709
ENSG00000139117.13	CPNE8	0.810867	5	4	0.373654	Brain_Caudate_basal_ganglia	0.99099	Brain_Cortex	0.46556	-0.205593	0.532474
ENSG00000165105.9	RASEF	0.810996	1	1	0.810996	Brain_Caudate_basal_ganglia	0.810996	Brain_Caudate_basal_ganglia	0.239141	0.239141	NA
ENSG00000111907.20	TPD52L1	0.811231	6	5	0.235644	Brain_Caudate_basal_ganglia	0.957284	Brain_Anterior_cingulate_cortex_BA24	1.18595	0.0977675	0.546304
ENSG00000271991.1	RP11-79O8.1	0.811237	2	2	0.578618	Brain_Putamen_basal_ganglia	0.742312	Brain_Cerebellum	-0.328793	-0.442099	0.160239
ENSG00000115816.14	CEBPZ	0.811337	7	5	0.36842	Brain_Nucleus_accumbens_basal_ganglia	0.996213	Brain_Putamen_basal_ganglia	0.899438	0.123942	0.433979
ENSG00000048544.5	MRPS10	0.811342	10	5	0.306336	Brain_Frontal_Cortex_BA9	0.867593	Brain_Anterior_cingulate_cortex_BA24	1.02294	-0.0288772	0.479957
ENSG00000104731.13	KLHDC4	0.811368	10	10	0.168096	Brain_Hippocampus	0.961063	Brain_Cerebellum	1.37835	0.248447	0.713925
ENSG00000260440.2	LINC01544	0.811391	2	2	0.539833	Brain_Cerebellar_Hemisphere	0.785766	Brain_Cerebellum	-0.271813	-0.44244	0.241302
ENSG00000260057.5	LINC01571	0.811397	1	1	0.811397	Pituitary	0.811397	Pituitary	0.238625	0.238625	NA
ENSG00000279141.3	LINC01451	0.811429	1	1	0.811429	Brain_Cerebellum	0.811429	Brain_Cerebellum	-0.238583	-0.238583	NA
ENSG00000204947.8	ZNF425	0.811436	10	8	0.130098	Brain_Nucleus_accumbens_basal_ganglia	0.96298	Brain_Anterior_cingulate_cortex_BA24	0.664215	-0.376821	0.592849
ENSG00000177045.7	SIX5	0.811484	1	1	0.811484	Brain_Nucleus_accumbens_basal_ganglia	0.811484	Brain_Nucleus_accumbens_basal_ganglia	-0.238512	-0.238512	NA
ENSG00000078579.8	FGF20	0.81155	2	2	0.589966	Pituitary	0.712395	Brain_Cerebellar_Hemisphere	-0.368641	-0.453763	0.120381
ENSG00000185880.12	TRIM69	0.811676	12	3	0.479339	Brain_Hypothalamus	0.9618	Brain_Frontal_Cortex_BA9	0.707366	0.224583	0.315671
ENSG00000158258.16	CLSTN2	0.811689	2	2	0.544624	Brain_Putamen_basal_ganglia	0.815008	Brain_Cerebellar_Hemisphere	0.605835	0.419902	0.262948
ENSG00000116663.10	FBXO6	0.811804	4	4	0.433265	Brain_Caudate_basal_ganglia	0.855565	Brain_Cerebellar_Hemisphere	0.630246	-0.0462192	0.600402
ENSG00000154240.16	CEP112	0.811917	3	3	0.335963	Brain_Cerebellum	0.974261	Brain_Nucleus_accumbens_basal_ganglia	0.962173	0.449829	0.472144
ENSG00000185897.6	FFAR3	0.811921	2	2	0.569463	Brain_Hippocampus	0.764069	Brain_Substantia_nigra	0.568842	0.13435	0.614465
ENSG00000248479.1	RP11-807H7.2	0.811943	1	1	0.811943	Brain_Cortex	0.811943	Brain_Cortex	-0.23792	-0.23792	NA
ENSG00000136982.5	DSCC1	0.811946	10	10	0.0702845	Brain_Hippocampus	0.910325	Brain_Anterior_cingulate_cortex_BA24	0.742983	-0.0306003	0.779326
ENSG00000184445.11	KNTC1	0.812189	4	4	0.453161	Brain_Anterior_cingulate_cortex_BA24	0.991533	Brain_Frontal_Cortex_BA9	0.337811	-0.164502	0.459854
ENSG00000125861.14	GFRA4	0.81252	3	3	0.466869	Brain_Cortex	0.912949	Brain_Nucleus_accumbens_basal_ganglia	-0.109319	-0.511948	0.348981
ENSG00000177675.8	CD163L1	0.812661	2	2	0.583319	Brain_Frontal_Cortex_BA9	0.694303	Brain_Cerebellum	-0.393023	-0.470783	0.109969
ENSG00000138131.3	LOXL4	0.812721	2	2	0.519649	Brain_Caudate_basal_ganglia	0.985081	Brain_Putamen_basal_ganglia	0.643887	0.331293	0.442074
ENSG00000224944.1	CASC6	0.812941	1	1	0.812941	Brain_Hippocampus	0.812941	Brain_Hippocampus	-0.236633	-0.236633	NA
ENSG00000198105.13	ZNF248	0.813376	6	5	0.379715	Brain_Hypothalamus	0.949936	Brain_Putamen_basal_ganglia	0.878422	0.230708	0.476562
ENSG00000197782.14	ZNF780A	0.813472	4	2	0.546697	Brain_Caudate_basal_ganglia	0.852815	Pituitary	-0.185528	-0.463344	0.191717
ENSG00000139567.12	ACVRL1	0.813508	1	1	0.813508	Brain_Putamen_basal_ganglia	0.813508	Brain_Putamen_basal_ganglia	0.235903	0.235903	NA
ENSG00000198576.3	ARC	0.813633	1	1	0.813633	Brain_Cerebellum	0.813633	Brain_Cerebellum	-0.235742	-0.235742	NA
ENSG00000164008.14	C1orf50	0.813657	13	2	0.626637	Brain_Amygdala	0.995017	Brain_Substantia_nigra	0.225839	-0.143303	0.210987
ENSG00000232903.2	LINC01166	0.813886	6	3	0.343408	Brain_Cerebellar_Hemisphere	0.996116	Brain_Frontal_Cortex_BA9	0.307155	-0.167379	0.418227
ENSG00000154065.16	ANKRD29	0.813889	2	2	0.540674	Brain_Anterior_cingulate_cortex_BA24	0.867892	Brain_Frontal_Cortex_BA9	0.611794	0.389065	0.314986
ENSG00000089009.15	RPL6	0.814015	1	1	0.814015	Brain_Cerebellum	0.814015	Brain_Cerebellum	-0.23525	-0.23525	NA
ENSG00000065054.13	SLC9A3R2	0.814052	1	1	0.814052	Brain_Cerebellar_Hemisphere	0.814052	Brain_Cerebellar_Hemisphere	-0.235203	-0.235203	NA
ENSG00000261135.1	RP4-798A10.7	0.814104	1	1	0.814104	Pituitary	0.814104	Pituitary	0.235135	0.235135	NA
ENSG00000268205.1	CTC-444N24.11	0.814164	1	1	0.814164	Brain_Substantia_nigra	0.814164	Brain_Substantia_nigra	-0.235057	-0.235057	NA
ENSG00000257526.2	RP11-20E24.1	0.8143	2	2	0.588729	Brain_Hypothalamus	0.717103	Pituitary	-0.362333	-0.451506	0.126109
ENSG00000143001.4	TMEM61	0.814319	4	3	0.357537	Brain_Hippocampus	0.972558	Brain_Cerebellar_Hemisphere	0.920068	0.222146	0.515189
ENSG00000092978.10	GPATCH2	0.814339	1	1	0.814339	Brain_Putamen_basal_ganglia	0.814339	Brain_Putamen_basal_ganglia	-0.234832	-0.234832	NA
ENSG00000163207.6	IVL	0.814522	2	2	0.54336	Brain_Cerebellum	0.859887	Brain_Substantia_nigra	0.60774	0.215611	0.554554
ENSG00000166800.9	LDHAL6A	0.814574	12	4	0.280422	Brain_Caudate_basal_ganglia	0.996558	Brain_Substantia_nigra	1.07937	0.605881	0.438818
ENSG00000247317.3	RP11-273G15.2	0.814647	10	3	0.544134	Brain_Hypothalamus	0.997477	Brain_Putamen_basal_ganglia	0.606574	0.187437	0.261064
ENSG00000128739.21	SNRPN	0.814707	2	2	0.52779	Brain_Caudate_basal_ganglia	0.905489	Brain_Cortex	0.118731	-0.256326	0.530411
ENSG00000273156.1	RP11-127B20.2	0.814782	1	1	0.814782	Brain_Hypothalamus	0.814782	Brain_Hypothalamus	0.234261	0.234261	NA
ENSG00000204580.13	DDR1	0.814851	1	1	0.814851	Brain_Cerebellum	0.814851	Brain_Cerebellum	-0.234173	-0.234173	NA
ENSG00000166311.9	SMPD1	0.8149	2	2	0.584838	Brain_Cerebellum	0.703128	Brain_Cerebellar_Hemisphere	-0.381101	-0.463716	0.116836
ENSG00000140297.12	GCNT3	0.814932	2	2	0.569456	Pituitary	0.742387	Brain_Cerebellar_Hemisphere	0.568852	0.448773	0.169817
ENSG00000272905.1	RP11-265E18.1	0.815074	7	5	0.239502	Brain_Nucleus_accumbens_basal_ganglia	0.630982	Brain_Cortex	-0.480345	-0.762203	0.291653
ENSG00000138035.14	PNPT1	0.815122	2	2	0.533208	Brain_Cerebellum	0.968337	Brain_Cerebellar_Hemisphere	0.623116	0.291711	0.468678
ENSG00000141198.14	TOM1L1	0.81519	5	4	0.310137	Pituitary	0.596666	Brain_Caudate_basal_ganglia	1.01494	0.570233	0.631462
ENSG00000261453.1	LINC01735	0.815244	2	2	0.540623	Brain_Caudate_basal_ganglia	0.859825	Brain_Putamen_basal_ganglia	0.611872	0.394235	0.307785
ENSG00000163519.13	TRAT1	0.815345	1	1	0.815345	Pituitary	0.815345	Pituitary	0.233537	0.233537	NA
ENSG00000138669.9	PRKG2	0.815361	1	1	0.815361	Pituitary	0.815361	Pituitary	0.233516	0.233516	NA
ENSG00000100281.13	HMGXB4	0.815499	1	1	0.815499	Brain_Anterior_cingulate_cortex_BA24	0.815499	Brain_Anterior_cingulate_cortex_BA24	0.233337	0.233337	NA
ENSG00000205863.10	C1QTNF9B	0.815643	4	3	0.604661	Brain_Hippocampus	0.933368	Brain_Cortex	0.169393	-0.156464	0.334769
ENSG00000089335.20	ZNF302	0.815651	12	3	0.543606	Brain_Amygdala	0.947123	Brain_Cerebellum	0.43011	-0.124563	0.319701
ENSG00000243646.9	IL10RB	0.815918	13	2	0.410227	Brain_Amygdala	0.953786	Brain_Substantia_nigra	0.759952	-0.168932	0.366678
ENSG00000237461.1	RP11-554F20.1	0.815926	1	1	0.815926	Brain_Hippocampus	0.815926	Brain_Hippocampus	-0.232789	-0.232789	NA
ENSG00000164898.12	FMC1	0.815935	4	4	0.425191	Brain_Putamen_basal_ganglia	0.644964	Brain_Anterior_cingulate_cortex_BA24	0.797448	-0.216057	0.680911
ENSG00000274386.5	TMEM269	0.816002	3	3	0.348687	Brain_Substantia_nigra	0.949609	Brain_Cerebellar_Hemisphere	0.93714	0.359904	0.499966
ENSG00000119318.12	RAD23B	0.816053	2	2	0.533876	Brain_Amygdala	0.927462	Brain_Cerebellar_Hemisphere	0.6221	0.356569	0.375517
ENSG00000164458.9	T	0.816078	1	1	0.816078	Pituitary	0.816078	Pituitary	0.232592	0.232592	NA
ENSG00000011485.14	PPP5C	0.816142	3	3	0.337946	Brain_Amygdala	0.953056	Brain_Cerebellar_Hemisphere	0.148806	-0.289432	0.588432
ENSG00000135373.12	EHF	0.816148	1	1	0.816148	Brain_Substantia_nigra	0.816148	Brain_Substantia_nigra	0.232502	0.232502	NA
ENSG00000065060.16	UHRF1BP1	0.816255	12	3	0.338669	Brain_Hippocampus	0.985569	Brain_Amygdala	0.956799	0.159762	0.293455
ENSG00000164022.16	AIMP1	0.816258	2	2	0.523982	Brain_Cerebellum	0.956529	Brain_Cerebellar_Hemisphere	0.63722	0.345865	0.412039
ENSG00000255524.7	NPIPB8	0.816411	1	1	0.816411	Brain_Cerebellum	0.816411	Brain_Cerebellum	0.232164	0.232164	NA
ENSG00000166928.10	MS4A14	0.816505	12	3	0.332639	Brain_Hypothalamus	0.855911	Brain_Cerebellum	0.181582	-0.604963	0.321269
ENSG00000182199.10	SHMT2	0.816584	1	1	0.816584	Brain_Cortex	0.816584	Brain_Cortex	0.23194	0.23194	NA
ENSG00000130940.14	CASZ1	0.816596	3	3	0.34985	Brain_Anterior_cingulate_cortex_BA24	0.855297	Brain_Cerebellar_Hemisphere	0.934879	0.599149	0.38275
ENSG00000017797.12	RALBP1	0.816624	1	1	0.816624	Brain_Cerebellum	0.816624	Brain_Cerebellum	-0.231889	-0.231889	NA
ENSG00000111729.13	CLEC4A	0.816647	3	3	0.477068	Brain_Anterior_cingulate_cortex_BA24	0.929312	Brain_Cerebellar_Hemisphere	0.711026	0.429164	0.449078
ENSG00000104518.10	GSDMD	0.816663	10	8	0.120741	Brain_Caudate_basal_ganglia	0.916323	Brain_Frontal_Cortex_BA9	1.55167	0.290657	0.564584
ENSG00000169314.14	C22orf15	0.816776	1	1	0.816776	Pituitary	0.816776	Pituitary	0.231693	0.231693	NA
ENSG00000187994.13	RINL	0.816999	7	5	0.276563	Brain_Nucleus_accumbens_basal_ganglia	0.97308	Brain_Cerebellum	0.571835	-0.237362	0.548919
ENSG00000188818.12	ZDHHC11	0.817059	10	10	0.231081	Brain_Anterior_cingulate_cortex_BA24	0.991561	Brain_Cerebellar_Hemisphere	0.393394	-0.204379	0.54324
ENSG00000145919.10	BOD1	0.817159	1	1	0.817159	Brain_Anterior_cingulate_cortex_BA24	0.817159	Brain_Anterior_cingulate_cortex_BA24	0.231201	0.231201	NA
ENSG00000161265.14	U2AF1L4	0.817265	12	7	0.203928	Brain_Amygdala	0.982134	Brain_Anterior_cingulate_cortex_BA24	0.0680746	-0.395331	0.422039
ENSG00000129255.15	MPDU1	0.817317	1	1	0.817317	Brain_Cerebellar_Hemisphere	0.817317	Brain_Cerebellar_Hemisphere	-0.230997	-0.230997	NA
ENSG00000115685.14	PPP1R7	0.817438	3	3	0.534601	Brain_Substantia_nigra	0.749578	Brain_Caudate_basal_ganglia	0.620998	-0.0829895	0.620569
ENSG00000271855.1	RP11-214N9.1	0.817554	6	6	0.236607	Brain_Cerebellum	0.695637	Brain_Hippocampus	1.18351	0.666824	0.575464
ENSG00000229178.1	AC069513.4	0.817616	13	1	0.706184	Brain_Cortex	0.937901	Brain_Substantia_nigra	0.107853	-0.224583	0.137258
ENSG00000256073.3	URB1-AS1	0.817651	8	3	0.477002	Brain_Hippocampus	0.907906	Brain_Amygdala	0.395369	-0.336282	0.343741
ENSG00000213516.9	RBMXL1	0.817693	1	1	0.817693	Pituitary	0.817693	Pituitary	0.230514	0.230514	NA
ENSG00000125409.12	TEKT3	0.81773	12	8	0.0785839	Brain_Substantia_nigra	0.875706	Pituitary	1.75896	0.571928	0.532466
ENSG00000253972.5	MAL2	0.81775	1	1	0.81775	Brain_Cerebellum	0.81775	Brain_Cerebellum	0.23044	0.23044	NA
ENSG00000105974.11	CAV1	0.817921	3	3	0.435069	Brain_Cerebellar_Hemisphere	0.947069	Brain_Hippocampus	0.780546	0.148927	0.556153
ENSG00000182584.4	ACTL10	0.817955	1	1	0.817955	Brain_Cortex	0.817955	Brain_Cortex	-0.230176	-0.230176	NA
ENSG00000160712.12	IL6R	0.818096	3	3	0.523914	Brain_Cortex	0.771075	Brain_Cerebellar_Hemisphere	0.612945	0.0888633	0.649175
ENSG00000107821.14	KAZALD1	0.818134	3	3	0.348604	Brain_Putamen_basal_ganglia	0.773636	Brain_Nucleus_accumbens_basal_ganglia	0.9373	0.343497	0.613313
ENSG00000226674.8	TEX41	0.818256	1	1	0.818256	Pituitary	0.818256	Pituitary	-0.229789	-0.229789	NA
ENSG00000259834.1	RP11-284N8.3	0.81831	3	3	0.806332	Brain_Cerebellum	0.860284	Brain_Nucleus_accumbens_basal_ganglia	0.245161	0.103303	0.241905
ENSG00000223561.6	AC003090.1	0.818333	4	4	0.461624	Brain_Caudate_basal_ganglia	0.618116	Brain_Putamen_basal_ganglia	0.587754	0.226832	0.643072
ENSG00000162069.14	BICDL2	0.818448	2	2	0.639129	Brain_Frontal_Cortex_BA9	0.853548	Brain_Amygdala	0.468917	0.142162	0.462102
ENSG00000083097.14	DOPEY1	0.818458	2	2	0.539982	Pituitary	0.559902	Brain_Anterior_cingulate_cortex_BA24	0.61284	0.597913	0.0211093
ENSG00000114268.11	PFKFB4	0.818586	3	2	0.537399	Brain_Nucleus_accumbens_basal_ganglia	0.626135	Brain_Cerebellar_Hemisphere	0.544512	-0.186471	0.636357
ENSG00000118965.14	WDR35	0.818626	3	3	0.400701	Brain_Anterior_cingulate_cortex_BA24	0.970575	Brain_Putamen_basal_ganglia	0.840369	0.432469	0.401883
ENSG00000173894.10	CBX2	0.818775	2	2	0.535351	Brain_Cortex	0.949786	Brain_Caudate_basal_ganglia	0.619859	0.278442	0.482837
ENSG00000114812.12	VIPR1	0.818942	3	2	0.413526	Brain_Cortex	0.829937	Brain_Frontal_Cortex_BA9	-0.214782	-0.454801	0.319695
ENSG00000096080.11	MRPS18A	0.819084	1	1	0.819084	Brain_Amygdala	0.819084	Brain_Amygdala	-0.228724	-0.228724	NA
ENSG00000273308.1	RP11-496H1.2	0.819094	3	3	0.458381	Pituitary	0.62677	Brain_Cortex	0.486279	-0.268372	0.660533
ENSG00000187848.12	P2RX2	0.819095	5	4	0.316163	Brain_Anterior_cingulate_cortex_BA24	0.713472	Brain_Cortex	1.00237	0.679128	0.285429
ENSG00000164975.15	SNAPC3	0.819355	1	1	0.819355	Brain_Cerebellar_Hemisphere	0.819355	Brain_Cerebellar_Hemisphere	-0.228374	-0.228374	NA
ENSG00000184956.15	MUC6	0.819417	6	6	0.354778	Brain_Caudate_basal_ganglia	0.962692	Brain_Amygdala	0.925361	0.429381	0.454427
ENSG00000174744.13	BRMS1	0.819531	2	2	0.532491	Brain_Cortex	0.890664	Brain_Amygdala	0.624208	0.380836	0.34418
ENSG00000271192.1	RP4-555D20.3	0.819538	1	1	0.819538	Brain_Anterior_cingulate_cortex_BA24	0.819538	Brain_Anterior_cingulate_cortex_BA24	-0.228139	-0.228139	NA
ENSG00000111834.12	RSPH4A	0.819599	6	6	0.124448	Pituitary	0.827483	Brain_Cerebellum	0.495541	-0.605138	0.762317
ENSG00000134627.11	PIWIL4	0.819722	2	2	0.56551	Brain_Hypothalamus	0.72094	Brain_Caudate_basal_ganglia	-0.357203	-0.46594	0.153778
ENSG00000100461.17	RBM23	0.819723	11	4	0.408113	Brain_Nucleus_accumbens_basal_ganglia	0.97917	Pituitary	0.827219	0.386913	0.307626
ENSG00000166225.8	FRS2	0.819756	1	1	0.819756	Brain_Cerebellum	0.819756	Brain_Cerebellum	-0.227858	-0.227858	NA
ENSG00000113494.16	PRLR	0.819824	4	4	0.491819	Brain_Frontal_Cortex_BA9	0.984109	Brain_Caudate_basal_ganglia	0.521214	0.0115676	0.510277
ENSG00000171532.4	NEUROD2	0.819834	1	1	0.819834	Brain_Hypothalamus	0.819834	Brain_Hypothalamus	-0.227758	-0.227758	NA
ENSG00000187391.19	MAGI2	0.81999	6	5	0.346703	Brain_Nucleus_accumbens_basal_ganglia	0.862464	Brain_Hypothalamus	0.941004	0.400317	0.531659
ENSG00000124786.9	SLC35B3	0.820206	3	3	0.395053	Brain_Nucleus_accumbens_basal_ganglia	0.669428	Brain_Cerebellum	-0.426933	-0.630053	0.212309
ENSG00000172731.13	LRRC20	0.820339	2	2	0.532846	Brain_Putamen_basal_ganglia	0.941252	Brain_Frontal_Cortex_BA9	-0.0736964	-0.348682	0.388889
ENSG00000182903.15	ZNF721	0.820531	3	2	0.580638	Brain_Cerebellum	0.754915	Brain_Cortex	0.552453	0.39983	0.132662
ENSG00000176406.22	RIMS2	0.820633	2	2	0.616098	Brain_Caudate_basal_ganglia	0.670464	Brain_Cerebellar_Hemisphere	-0.425511	-0.46345	0.053653
ENSG00000132906.17	CASP9	0.820669	4	1	0.757611	Pituitary	0.952432	Brain_Hypothalamus	-0.0596528	-0.222296	0.1109
ENSG00000165806.19	CASP7	0.82069	12	2	0.347154	Brain_Amygdala	0.990061	Brain_Hypothalamus	0.940124	0.286664	0.362821
ENSG00000234616.8	JRK	0.820699	2	2	0.565102	Brain_Cerebellum	0.972148	Brain_Cortex	0.0349138	-0.270183	0.431472
ENSG00000198805.11	PNP	0.820753	4	3	0.356128	Pituitary	0.874625	Brain_Amygdala	0.157786	-0.632172	0.527565
ENSG00000124120.10	TTPAL	0.820956	2	2	0.530498	Brain_Cerebellum	0.996772	Brain_Putamen_basal_ganglia	0.627245	0.3116	0.44639
ENSG00000010704.18	HFE	0.820978	1	1	0.820978	Brain_Nucleus_accumbens_basal_ganglia	0.820978	Brain_Nucleus_accumbens_basal_ganglia	-0.226288	-0.226288	NA
ENSG00000175874.9	CREG2	0.821056	4	4	0.433775	Brain_Cortex	0.986428	Brain_Frontal_Cortex_BA9	0.782748	0.0828031	0.575968
ENSG00000216937.13	CCDC7	0.82106	8	8	0.118905	Brain_Cerebellum	0.94815	Brain_Cerebellar_Hemisphere	1.55939	0.417987	0.76531
ENSG00000168918.13	INPP5D	0.821109	1	1	0.821109	Brain_Cerebellar_Hemisphere	0.821109	Brain_Cerebellar_Hemisphere	0.226119	0.226119	NA
ENSG00000117899.10	MESDC2	0.821125	12	4	0.248393	Brain_Frontal_Cortex_BA9	0.890575	Brain_Caudate_basal_ganglia	1.15426	0.813503	0.395167
ENSG00000206077.10	ZDHHC11B	0.821166	9	9	0.213944	Brain_Frontal_Cortex_BA9	0.897387	Brain_Nucleus_accumbens_basal_ganglia	0.931546	-0.521194	0.647975
ENSG00000185359.12	HGS	0.821632	1	1	0.821632	Brain_Amygdala	0.821632	Brain_Amygdala	-0.225446	-0.225446	NA
ENSG00000167232.13	ZNF91	0.82188	3	3	0.39848	Brain_Amygdala	0.90186	Brain_Cortex	0.84434	0.370912	0.410145
ENSG00000138435.15	CHRNA1	0.822067	2	2	0.541419	Brain_Nucleus_accumbens_basal_ganglia	0.687788	Brain_Cortex	-0.401858	-0.506264	0.147651
ENSG00000267069.1	RP11-64C12.8	0.822099	1	1	0.822099	Pituitary	0.822099	Pituitary	0.224846	0.224846	NA
ENSG00000072682.18	P4HA2	0.822137	4	3	0.482524	Brain_Putamen_basal_ganglia	0.99599	Brain_Cerebellar_Hemisphere	0.702248	0.217474	0.348356
ENSG00000139624.12	CERS5	0.822191	13	4	0.186822	Brain_Cerebellar_Hemisphere	0.674595	Brain_Putamen_basal_ganglia	1.32004	1.02855	0.231111
ENSG00000136536.14	2021-03-07	0.822215	1	1	0.822215	Brain_Amygdala	0.822215	Brain_Amygdala	0.224697	0.224697	NA
ENSG00000169764.15	UGP2	0.82226	2	2	0.581158	Brain_Nucleus_accumbens_basal_ganglia	0.735017	Brain_Cortex	0.551694	0.445077	0.15078
ENSG00000205089.7	CCNI2	0.822268	1	1	0.822268	Brain_Amygdala	0.822268	Brain_Amygdala	0.224629	0.224629	NA
ENSG00000172262.11	ZNF131	0.822284	2	2	0.616151	Brain_Cerebellum	0.731548	Pituitary	0.343067	-0.0791229	0.597067
ENSG00000155893.12	PXYLP1	0.822324	1	1	0.822324	Brain_Cortex	0.822324	Brain_Cortex	-0.224557	-0.224557	NA
ENSG00000272087.1	RP11-379F4.7	0.82277	1	1	0.82277	Brain_Hippocampus	0.82277	Brain_Hippocampus	-0.223984	-0.223984	NA
ENSG00000137699.16	TRIM29	0.822791	4	4	0.263721	Brain_Cortex	0.675202	Brain_Putamen_basal_ganglia	1.11764	0.814769	0.292317
ENSG00000184232.8	OAF	0.822933	7	7	0.164657	Brain_Frontal_Cortex_BA9	0.886754	Brain_Cerebellum	1.38958	-0.208183	0.776213
ENSG00000170382.11	LRRN2	0.823262	2	2	0.545674	Brain_Putamen_basal_ganglia	0.965785	Brain_Caudate_basal_ganglia	0.604255	0.28068	0.457605
ENSG00000178752.15	ERFE	0.823358	2	2	0.555115	Brain_Cerebellar_Hemisphere	0.713412	Brain_Cerebellum	0.590113	0.478696	0.157568
ENSG00000108242.12	CYP2C18	0.823403	1	1	0.823403	Brain_Cerebellum	0.823403	Brain_Cerebellum	0.22317	0.22317	NA
ENSG00000130590.13	SAMD10	0.823448	3	2	0.333054	Brain_Hypothalamus	0.816006	Brain_Putamen_basal_ganglia	0.96798	0.581528	0.369087
ENSG00000261824.6	LINC00662	0.823651	11	7	0.293821	Brain_Cerebellar_Hemisphere	0.950801	Brain_Cortex	0.910595	-0.137747	0.650591
ENSG00000244411.3	KRTAP5-7	0.823744	5	5	0.209861	Brain_Nucleus_accumbens_basal_ganglia	0.935001	Brain_Putamen_basal_ganglia	1.25395	0.294552	0.574237
ENSG00000233760.1	AC004947.2	0.823764	10	10	0.155979	Brain_Anterior_cingulate_cortex_BA24	0.905773	Brain_Cerebellar_Hemisphere	1.41872	0.69796	0.615671
ENSG00000085377.13	PREP	0.823824	2	2	0.556326	Pituitary	0.832771	Brain_Amygdala	0.588307	0.188579	0.565301
ENSG00000124641.15	MED20	0.823873	6	5	0.378137	Brain_Cerebellar_Hemisphere	0.93714	Brain_Substantia_nigra	0.1182	-0.296301	0.34491
ENSG00000251136.8	RP11-37B2.1	0.823954	3	3	0.69805	Pituitary	0.967386	Brain_Cerebellar_Hemisphere	0.387954	0.213707	0.225428
ENSG00000169692.12	AGPAT2	0.823991	1	1	0.823991	Brain_Putamen_basal_ganglia	0.823991	Brain_Putamen_basal_ganglia	0.222415	0.222415	NA
ENSG00000049247.13	UTS2	0.824009	2	2	0.852577	Brain_Cerebellum	0.881655	Brain_Cerebellar_Hemisphere	0.185832	0.0184798	0.236671
ENSG00000257534.1	RP11-834C11.10	0.824129	2	2	0.55644	Brain_Hippocampus	0.680129	Brain_Substantia_nigra	0.588137	0.500212	0.124344
ENSG00000127328.21	RAB3IP	0.824246	5	4	0.351343	Brain_Hippocampus	0.878795	Brain_Frontal_Cortex_BA9	0.152497	-0.469721	0.459332
ENSG00000182168.14	UNC5C	0.82426	2	2	0.552521	Brain_Caudate_basal_ganglia	0.711786	Brain_Cerebellar_Hemisphere	-0.369458	-0.481722	0.158765
ENSG00000101333.16	PLCB4	0.824267	2	2	0.545185	Pituitary	0.882195	Brain_Cerebellum	-0.148187	-0.376589	0.323009
ENSG00000106628.10	POLD2	0.824294	7	5	0.192244	Brain_Hippocampus	0.613546	Brain_Anterior_cingulate_cortex_BA24	1.30397	0.961194	0.300642
ENSG00000103274.10	NUBP1	0.824622	1	1	0.824622	Brain_Amygdala	0.824622	Brain_Amygdala	0.221604	0.221604	NA
ENSG00000187955.11	COL14A1	0.824685	1	1	0.824685	Brain_Putamen_basal_ganglia	0.824685	Brain_Putamen_basal_ganglia	-0.221523	-0.221523	NA
ENSG00000143258.15	USP21	0.825027	2	2	0.535239	Brain_Cerebellum	0.974033	Brain_Caudate_basal_ganglia	0.620028	0.32629	0.415409
ENSG00000147853.16	AK3	0.825038	3	3	0.404684	Brain_Cerebellar_Hemisphere	0.723267	Brain_Cerebellum	0.833286	0.261864	0.622682
ENSG00000107742.12	SPOCK2	0.825067	4	3	0.370063	Brain_Caudate_basal_ganglia	0.972647	Brain_Cerebellar_Hemisphere	0.896355	0.340636	0.399235
ENSG00000107295.9	SH3GL2	0.825149	6	4	0.261257	Brain_Cerebellum	0.594516	Brain_Frontal_Cortex_BA9	1.12343	0.776522	0.204402
ENSG00000115963.13	RND3	0.825163	2	2	0.576478	Brain_Nucleus_accumbens_basal_ganglia	0.808651	Brain_Caudate_basal_ganglia	0.558536	0.158185	0.566182
ENSG00000269364.1	LINC01233	0.825215	1	1	0.825215	Brain_Caudate_basal_ganglia	0.825215	Brain_Caudate_basal_ganglia	-0.220843	-0.220843	NA
ENSG00000155269.11	GPR78	0.825235	1	1	0.825235	Brain_Anterior_cingulate_cortex_BA24	0.825235	Brain_Anterior_cingulate_cortex_BA24	-0.220816	-0.220816	NA
ENSG00000145348.16	TBCK	0.825299	1	1	0.825299	Brain_Cerebellar_Hemisphere	0.825299	Brain_Cerebellar_Hemisphere	-0.220735	-0.220735	NA
ENSG00000072415.8	MPP5	0.825435	1	1	0.825435	Brain_Nucleus_accumbens_basal_ganglia	0.825435	Brain_Nucleus_accumbens_basal_ganglia	-0.22056	-0.22056	NA
ENSG00000245532.7	NEAT1	0.825579	13	2	0.458799	Brain_Caudate_basal_ganglia	0.963519	Brain_Amygdala	0.740825	0.412595	0.239564
ENSG00000227946.1	AC007383.3	0.825604	2	2	0.583091	Brain_Nucleus_accumbens_basal_ganglia	0.82082	Brain_Hypothalamus	0.22649	-0.161193	0.548266
ENSG00000146281.5	PM20D2	0.825678	5	5	0.491854	Pituitary	0.93207	Brain_Nucleus_accumbens_basal_ganglia	0.391659	-0.079928	0.437474
ENSG00000198901.13	PRC1	0.825915	1	1	0.825915	Pituitary	0.825915	Pituitary	-0.219944	-0.219944	NA
ENSG00000124702.17	KLHDC3	0.825947	1	1	0.825947	Brain_Caudate_basal_ganglia	0.825947	Brain_Caudate_basal_ganglia	0.219903	0.219903	NA
ENSG00000204219.9	TCEA3	0.82597	13	4	0.362347	Brain_Substantia_nigra	0.991787	Brain_Cerebellar_Hemisphere	0.748708	-0.151556	0.407481
ENSG00000116237.15	ICMT	0.825979	11	4	0.293929	Brain_Amygdala	0.993232	Brain_Caudate_basal_ganglia	0.169977	-0.578877	0.377507
ENSG00000085644.13	ZNF213	0.826048	6	5	0.272639	Brain_Anterior_cingulate_cortex_BA24	0.995559	Brain_Hippocampus	-0.0055662	-0.436717	0.363188
ENSG00000225598.1	RP11-339D23.1	0.826105	1	1	0.826105	Pituitary	0.826105	Pituitary	-0.2197	-0.2197	NA
ENSG00000155816.19	FMN2	0.826107	2	2	0.606222	Brain_Frontal_Cortex_BA9	0.723246	Brain_Substantia_nigra	0.354124	-0.0806749	0.614899
ENSG00000108312.14	UBTF	0.826146	1	1	0.826146	Brain_Nucleus_accumbens_basal_ganglia	0.826146	Brain_Nucleus_accumbens_basal_ganglia	0.219647	0.219647	NA
ENSG00000174013.7	FBXO45	0.826164	2	2	0.552113	Brain_Cerebellar_Hemisphere	0.82231	Brain_Cerebellum	0.594597	0.409586	0.261646
ENSG00000111775.2	COX6A1	0.826219	7	5	0.269626	Pituitary	0.988466	Brain_Putamen_basal_ganglia	0.765379	0.183902	0.631236
ENSG00000238227.7	C9orf69	0.826226	2	2	0.604946	Pituitary	0.637879	Brain_Cerebellar_Hemisphere	-0.470666	-0.493984	0.0329762
ENSG00000167202.11	TBC1D2B	0.826364	2	2	0.630571	Brain_Nucleus_accumbens_basal_ganglia	0.712899	Brain_Hypothalamus	0.480923	0.0564788	0.600254
ENSG00000129968.15	ABHD17A	0.826435	1	1	0.826435	Pituitary	0.826435	Pituitary	0.219276	0.219276	NA
ENSG00000134852.14	CLOCK	0.826498	2	2	0.539725	Brain_Hypothalamus	0.961833	Brain_Amygdala	0.0478538	-0.282687	0.467456
ENSG00000170160.17	CCDC144A	0.826548	1	1	0.826548	Brain_Cerebellar_Hemisphere	0.826548	Brain_Cerebellar_Hemisphere	-0.219131	-0.219131	NA
ENSG00000116157.5	GPX7	0.82661	2	2	0.566244	Pituitary	0.991572	Brain_Cerebellar_Hemisphere	0.0105634	-0.281514	0.41306
ENSG00000063978.15	RNF4	0.826781	4	4	0.299838	Brain_Caudate_basal_ganglia	0.995211	Brain_Amygdala	1.03678	0.259472	0.622848
ENSG00000185885.15	IFITM1	0.826901	3	3	0.374192	Pituitary	0.791582	Brain_Putamen_basal_ganglia	0.888649	0.525654	0.324358
ENSG00000079393.20	DUSP13	0.826967	1	1	0.826967	Brain_Anterior_cingulate_cortex_BA24	0.826967	Brain_Anterior_cingulate_cortex_BA24	0.218593	0.218593	NA
ENSG00000183807.7	FAM162B	0.826978	2	2	0.599384	Pituitary	0.741424	Brain_Amygdala	-0.329968	-0.427627	0.138111
ENSG00000258498.8	DIO3OS	0.826981	2	2	0.606019	Brain_Caudate_basal_ganglia	0.726967	Brain_Amygdala	-0.349163	-0.432463	0.117805
ENSG00000103876.11	FAH	0.826995	8	8	0.250592	Brain_Cerebellum	0.992016	Brain_Caudate_basal_ganglia	1.14891	0.178298	0.583007
ENSG00000119147.9	C2orf40	0.827122	8	8	0.259456	Brain_Nucleus_accumbens_basal_ganglia	0.761908	Brain_Frontal_Cortex_BA9	1.12768	0.0168472	0.836843
ENSG00000066117.14	SMARCD1	0.827136	1	1	0.827136	Brain_Cerebellar_Hemisphere	0.827136	Brain_Cerebellar_Hemisphere	-0.218376	-0.218376	NA
ENSG00000173801.16	JUP	0.827227	5	4	0.436672	Brain_Cortex	0.998401	Brain_Nucleus_accumbens_basal_ganglia	0.493364	-0.0215639	0.467761
ENSG00000186198.3	SLC51B	0.827243	4	4	0.410411	Brain_Caudate_basal_ganglia	0.986546	Brain_Putamen_basal_ganglia	0.823171	0.126901	0.479189
ENSG00000078177.13	N4BP2	0.827441	1	1	0.827441	Brain_Cerebellum	0.827441	Brain_Cerebellum	-0.217984	-0.217984	NA
ENSG00000171606.17	ZNF274	0.82749	1	1	0.82749	Brain_Hippocampus	0.82749	Brain_Hippocampus	-0.217922	-0.217922	NA
ENSG00000174799.10	CEP135	0.827565	3	3	0.449908	Brain_Caudate_basal_ganglia	0.631031	Brain_Cortex	0.558556	0.0944215	0.737153
ENSG00000180447.6	GAS1	0.82774	1	1	0.82774	Brain_Substantia_nigra	0.82774	Brain_Substantia_nigra	0.217601	0.217601	NA
ENSG00000156521.13	TYSND1	0.827822	11	7	0.182802	Brain_Caudate_basal_ganglia	0.953683	Brain_Putamen_basal_ganglia	0.253605	-0.716842	0.507261
ENSG00000261770.1	CTC-459F4.1	0.827839	13	1	0.653527	Brain_Caudate_basal_ganglia	0.994762	Pituitary	0.0337471	-0.214522	0.140326
ENSG00000197249.13	SERPINA1	0.82798	1	1	0.82798	Brain_Frontal_Cortex_BA9	0.82798	Brain_Frontal_Cortex_BA9	-0.217293	-0.217293	NA
ENSG00000164946.19	FREM1	0.82801	10	10	0.137155	Brain_Substantia_nigra	0.97789	Brain_Cerebellar_Hemisphere	1.48647	0.231534	0.648573
ENSG00000110811.19	P3H3	0.828025	3	2	0.539372	Brain_Caudate_basal_ganglia	0.814733	Pituitary	0.613762	0.0240309	0.512026
ENSG00000186081.11	KRT5	0.828045	1	1	0.828045	Brain_Caudate_basal_ganglia	0.828045	Brain_Caudate_basal_ganglia	-0.21721	-0.21721	NA
ENSG00000182405.5	PGBD4	0.828125	5	5	0.169967	Brain_Cerebellum	0.972102	Brain_Frontal_Cortex_BA9	0.157906	-0.471998	0.596463
ENSG00000171960.10	PPIH	0.828168	1	1	0.828168	Brain_Hypothalamus	0.828168	Brain_Hypothalamus	0.217052	0.217052	NA
ENSG00000179588.8	ZFPM1	0.828174	2	2	0.543273	Brain_Cerebellum	0.986722	Brain_Frontal_Cortex_BA9	0.607872	0.312257	0.418062
ENSG00000122359.17	ANXA11	0.828453	12	5	0.165167	Brain_Hippocampus	0.794413	Brain_Cerebellum	1.3879	0.976877	0.362278
ENSG00000273473.1	LL09NC01-139C3.1	0.828553	1	1	0.828553	Pituitary	0.828553	Pituitary	0.216558	0.216558	NA
ENSG00000113263.12	ITK	0.82856	2	2	0.561487	Brain_Nucleus_accumbens_basal_ganglia	0.787074	Brain_Caudate_basal_ganglia	0.580634	0.425373	0.219573
ENSG00000156804.7	FBXO32	0.828633	3	3	0.410471	Brain_Putamen_basal_ganglia	0.902275	Pituitary	0.823064	0.410776	0.366313
ENSG00000226067.6	LINC00623	0.828852	8	4	0.382488	Brain_Anterior_cingulate_cortex_BA24	0.900459	Pituitary	0.699301	-0.114834	0.550342
ENSG00000269190.5	FBXO17	0.829144	8	5	0.20134	Brain_Cerebellar_Hemisphere	0.834849	Brain_Cerebellum	-0.208487	-0.567945	0.333621
ENSG00000105852.10	PON3	0.829284	1	1	0.829284	Pituitary	0.829284	Pituitary	0.21562	0.21562	NA
ENSG00000156052.10	GNAQ	0.829364	6	4	0.343161	Brain_Anterior_cingulate_cortex_BA24	0.91534	Brain_Putamen_basal_ganglia	0.110865	-0.416576	0.373918
ENSG00000266402.3	SNHG25	0.82948	1	1	0.82948	Brain_Putamen_basal_ganglia	0.82948	Brain_Putamen_basal_ganglia	0.215368	0.215368	NA
ENSG00000091428.17	RAPGEF4	0.829524	1	1	0.829524	Brain_Cerebellum	0.829524	Brain_Cerebellum	0.215313	0.215313	NA
ENSG00000104147.8	OIP5	0.829641	4	4	0.447058	Brain_Nucleus_accumbens_basal_ganglia	0.990104	Brain_Cortex	0.582088	-0.0262312	0.554279
ENSG00000248508.6	SRP14-AS1	0.829684	13	1	0.330674	Brain_Substantia_nigra	0.984941	Pituitary	0.972758	0.214155	0.381569
ENSG00000151835.14	SACS	0.829796	3	3	0.366735	Brain_Cerebellar_Hemisphere	0.804905	Brain_Hippocampus	0.247005	-0.437273	0.605271
ENSG00000266378.1	RP11-214O1.3	0.829821	1	1	0.829821	Brain_Cerebellar_Hemisphere	0.829821	Brain_Cerebellar_Hemisphere	-0.214932	-0.214932	NA
ENSG00000115042.9	FAHD2A	0.829868	1	1	0.829868	Brain_Anterior_cingulate_cortex_BA24	0.829868	Brain_Anterior_cingulate_cortex_BA24	0.21487	0.21487	NA
ENSG00000197561.6	ELANE	0.830203	1	1	0.830203	Brain_Hippocampus	0.830203	Brain_Hippocampus	-0.214442	-0.214442	NA
ENSG00000171804.10	WDR87	0.830211	2	2	0.587491	Brain_Cerebellar_Hemisphere	0.692056	Brain_Cerebellum	0.542476	0.469271	0.103527
ENSG00000112306.7	RPS12	0.83023	5	5	0.294252	Brain_Caudate_basal_ganglia	0.878756	Brain_Hippocampus	0.358412	-0.384282	0.619362
ENSG00000167680.15	SEMA6B	0.830298	1	1	0.830298	Brain_Nucleus_accumbens_basal_ganglia	0.830298	Brain_Nucleus_accumbens_basal_ganglia	0.21432	0.21432	NA
ENSG00000172116.21	CD8B	0.830505	1	1	0.830505	Brain_Caudate_basal_ganglia	0.830505	Brain_Caudate_basal_ganglia	0.214055	0.214055	NA
ENSG00000117724.12	CENPF	0.830548	2	2	0.552083	Brain_Cortex	0.805784	Brain_Hypothalamus	0.594641	0.174386	0.594331
ENSG00000259823.5	LYPD8	0.83064	5	4	0.290486	Brain_Cortex	0.737095	Pituitary	1.05706	0.257286	0.606682
ENSG00000152520.13	PAN3	0.83067	1	1	0.83067	Brain_Cerebellar_Hemisphere	0.83067	Brain_Cerebellar_Hemisphere	-0.213842	-0.213842	NA
ENSG00000260725.1	AC005307.1	0.830677	2	2	0.561887	Brain_Nucleus_accumbens_basal_ganglia	0.970838	Brain_Putamen_basal_ganglia	-0.0365572	-0.308299	0.384301
ENSG00000230876.6	LINC00486	0.83068	5	5	0.384444	Brain_Caudate_basal_ganglia	0.822178	Brain_Hypothalamus	0.869737	0.488076	0.345428
ENSG00000197385.5	ZNF860	0.830709	3	3	0.447379	Brain_Cerebellum	0.941866	Brain_Cerebellar_Hemisphere	0.759792	0.395807	0.426126
ENSG00000169026.12	MFSD7	0.830886	11	3	0.399468	Pituitary	0.80051	Brain_Cerebellar_Hemisphere	0.346555	-0.54073	0.339717
ENSG00000225231.1	AC091814.2	0.830886	10	7	0.277137	Brain_Cortex	0.955378	Brain_Cerebellar_Hemisphere	0.626589	0.0786769	0.626722
ENSG00000119787.13	ATL2	0.830927	5	5	0.229869	Pituitary	0.888768	Brain_Cerebellum	1.2007	0.507911	0.572737
ENSG00000174137.12	FAM53A	0.830968	4	4	0.29146	Brain_Cerebellum	0.992686	Brain_Cortex	1.05492	0.306572	0.522107
ENSG00000133026.12	MYH10	0.83098	1	1	0.83098	Brain_Hippocampus	0.83098	Brain_Hippocampus	-0.213445	-0.213445	NA
ENSG00000198146.4	ZNF770	0.830992	1	1	0.830992	Brain_Substantia_nigra	0.830992	Brain_Substantia_nigra	-0.21343	-0.21343	NA
ENSG00000163812.13	ZDHHC3	0.831001	2	2	0.542954	Brain_Putamen_basal_ganglia	0.627133	Brain_Hippocampus	0.608352	0.547059	0.086681
ENSG00000135945.9	REV1	0.831023	2	2	0.670211	Pituitary	0.972634	Brain_Hypothalamus	0.0343045	-0.195777	0.325384
ENSG00000198087.7	CD2AP	0.831077	3	3	0.470466	Brain_Cerebellar_Hemisphere	0.988725	Pituitary	0.72172	0.469259	0.418767
ENSG00000183307.3	CECR6	0.831421	3	3	0.402004	Brain_Cerebellum	0.683811	Brain_Cortex	0.838047	0.599759	0.219011
ENSG00000196878.14	LAMB3	0.831449	3	3	0.509815	Brain_Caudate_basal_ganglia	0.71382	Brain_Nucleus_accumbens_basal_ganglia	0.551522	-0.158112	0.631711
ENSG00000213977.7	TAX1BP3	0.832071	6	6	0.369114	Brain_Cortex	0.807735	Brain_Cerebellar_Hemisphere	0.898135	0.116973	0.526906
ENSG00000158710.14	TAGLN2	0.832158	3	3	0.412907	Brain_Frontal_Cortex_BA9	0.971041	Brain_Caudate_basal_ganglia	0.818789	0.381363	0.427889
ENSG00000276293.4	PIP4K2B	0.832173	2	2	0.566984	Brain_Cerebellar_Hemisphere	0.782212	Brain_Frontal_Cortex_BA9	-0.276437	-0.424468	0.209348
ENSG00000169499.14	PLEKHA2	0.832272	1	1	0.832272	Brain_Frontal_Cortex_BA9	0.832272	Brain_Frontal_Cortex_BA9	-0.211788	-0.211788	NA
ENSG00000165487.13	MICU2	0.83252	2	2	0.545017	Pituitary	0.976315	Brain_Cerebellar_Hemisphere	-0.0296887	-0.317466	0.406979
ENSG00000152475.6	ZNF837	0.832631	2	2	0.560725	Brain_Amygdala	0.852278	Pituitary	-0.186213	-0.383989	0.279698
ENSG00000160959.7	LRRC14	0.832771	1	1	0.832771	Brain_Caudate_basal_ganglia	0.832771	Brain_Caudate_basal_ganglia	0.211149	0.211149	NA
ENSG00000152217.16	SETBP1	0.832782	1	1	0.832782	Brain_Hypothalamus	0.832782	Brain_Hypothalamus	-0.211134	-0.211134	NA
ENSG00000135046.13	ANXA1	0.832798	3	3	0.491391	Brain_Nucleus_accumbens_basal_ganglia	0.745901	Pituitary	0.688099	0.300299	0.545965
ENSG00000138801.8	PAPSS1	0.832839	1	1	0.832839	Brain_Cerebellar_Hemisphere	0.832839	Brain_Cerebellar_Hemisphere	-0.211061	-0.211061	NA
ENSG00000165555.9	NOXRED1	0.832922	6	2	0.597239	Brain_Cortex	0.944927	Brain_Cerebellum	0.528375	0.132822	0.344729
ENSG00000104611.11	SH2D4A	0.83297	2	2	0.585881	Brain_Cerebellum	0.809394	Brain_Putamen_basal_ganglia	0.544814	0.151803	0.555802
ENSG00000197084.5	LCE1C	0.833026	2	2	0.55656	Brain_Cerebellar_Hemisphere	0.792604	Brain_Cerebellum	0.587958	0.425445	0.229829
ENSG00000178623.11	GPR35	0.83316	7	6	0.48543	Pituitary	0.989201	Brain_Cerebellum	0.697595	0.0795021	0.341664
ENSG00000214309.4	MBLAC1	0.833239	8	3	0.422268	Pituitary	0.943771	Brain_Nucleus_accumbens_basal_ganglia	0.802492	-0.00671207	0.440505
ENSG00000101290.13	CDS2	0.833343	12	4	0.136502	Brain_Amygdala	0.642035	Brain_Nucleus_accumbens_basal_ganglia	-0.464855	-0.795634	0.282338
ENSG00000162728.4	KCNJ9	0.833397	4	3	0.366119	Brain_Hippocampus	0.968558	Brain_Substantia_nigra	0.222662	-0.156858	0.509305
ENSG00000125967.16	NECAB3	0.833467	1	1	0.833467	Brain_Cerebellum	0.833467	Brain_Cerebellum	-0.210257	-0.210257	NA
ENSG00000234917.2	RP5-994D16.3	0.833788	2	2	0.580885	Brain_Caudate_basal_ganglia	0.934894	Brain_Cerebellum	0.0816891	-0.235202	0.448152
ENSG00000183726.10	TMEM50A	0.833828	6	4	0.424694	Brain_Cortex	0.675128	Brain_Cerebellar_Hemisphere	0.798304	0.366788	0.574163
ENSG00000170571.11	EMB	0.833957	2	2	0.634093	Brain_Hippocampus	0.64621	Brain_Putamen_basal_ganglia	-0.459034	-0.467503	0.0119782
ENSG00000162869.15	PPP1R21	0.833978	9	7	0.22198	Brain_Frontal_Cortex_BA9	0.958061	Brain_Cortex	1.22128	0.0779177	0.681665
ENSG00000063245.14	EPN1	0.834102	1	1	0.834102	Brain_Anterior_cingulate_cortex_BA24	0.834102	Brain_Anterior_cingulate_cortex_BA24	0.209443	0.209443	NA
ENSG00000275874.1	PICSAR	0.834213	5	4	0.382575	Brain_Caudate_basal_ganglia	0.990032	Brain_Hippocampus	0.873162	0.233644	0.461595
ENSG00000113302.4	IL12B	0.834222	1	1	0.834222	Brain_Cerebellum	0.834222	Brain_Cerebellum	0.20929	0.20929	NA
ENSG00000170396.7	ZNF804A	0.834316	1	1	0.834316	Brain_Anterior_cingulate_cortex_BA24	0.834316	Brain_Anterior_cingulate_cortex_BA24	0.20917	0.20917	NA
ENSG00000176490.4	DIRAS1	0.834318	1	1	0.834318	Brain_Frontal_Cortex_BA9	0.834318	Brain_Frontal_Cortex_BA9	0.209167	0.209167	NA
ENSG00000135437.9	RDH5	0.834599	7	7	0.162919	Brain_Amygdala	0.864646	Brain_Hippocampus	1.39532	0.55551	0.600601
ENSG00000196233.12	LCOR	0.834678	2	2	0.547758	Brain_Hypothalamus	0.950747	Brain_Amygdala	0.601124	0.331446	0.381382
ENSG00000107672.14	NSMCE4A	0.834687	4	4	0.590255	Brain_Nucleus_accumbens_basal_ganglia	0.963777	Brain_Cortex	-0.0454145	-0.26808	0.232323
ENSG00000121797.9	CCRL2	0.83469	2	2	0.553765	Pituitary	0.891462	Brain_Hypothalamus	0.592128	0.364292	0.32221
ENSG00000135315.11	CEP162	0.834704	3	3	0.398481	Brain_Putamen_basal_ganglia	0.654874	Brain_Nucleus_accumbens_basal_ganglia	0.844337	0.704916	0.223606
ENSG00000255046.1	RP11-297N6.4	0.834751	3	3	0.373403	Brain_Cortex	0.856486	Brain_Nucleus_accumbens_basal_ganglia	-0.180849	-0.56926	0.359428
ENSG00000182957.15	SPATA13	0.834835	1	1	0.834835	Brain_Nucleus_accumbens_basal_ganglia	0.834835	Brain_Nucleus_accumbens_basal_ganglia	-0.208505	-0.208505	NA
ENSG00000139517.7	LNX2	0.834855	2	2	0.63698	Brain_Cerebellar_Hemisphere	0.857145	Brain_Cerebellum	0.471926	0.325968	0.206416
ENSG00000226846.1	LINC00348	0.834932	1	1	0.834932	Brain_Caudate_basal_ganglia	0.834932	Brain_Caudate_basal_ganglia	0.208381	0.208381	NA
ENSG00000273125.1	LINC01990	0.835067	4	4	0.408831	Brain_Frontal_Cortex_BA9	0.95138	Brain_Caudate_basal_ganglia	0.820128	0.0493115	0.675522
ENSG00000087008.15	ACOX3	0.835091	7	7	0.286206	Brain_Hypothalamus	0.979076	Brain_Hippocampus	1.06648	0.549097	0.378694
ENSG00000273384.1	RP5-1098D14.1	0.835108	3	3	0.516117	Brain_Cerebellar_Hemisphere	0.709368	Brain_Cerebellum	0.649342	0.261857	0.554014
ENSG00000231107.1	LINC01508	0.835159	3	3	0.404015	Brain_Cerebellum	0.936796	Brain_Cerebellar_Hemisphere	0.834471	0.262937	0.50539
ENSG00000214700.5	C12orf71	0.835223	1	1	0.835223	Brain_Hypothalamus	0.835223	Brain_Hypothalamus	-0.208008	-0.208008	NA
ENSG00000164741.14	DLC1	0.835267	1	1	0.835267	Brain_Nucleus_accumbens_basal_ganglia	0.835267	Brain_Nucleus_accumbens_basal_ganglia	-0.207951	-0.207951	NA
ENSG00000183401.11	CCDC159	0.83565	3	2	0.548262	Brain_Cerebellar_Hemisphere	0.807431	Brain_Anterior_cingulate_cortex_BA24	-0.243742	-0.477542	0.202563
ENSG00000156486.7	KCNS2	0.835722	3	3	0.383577	Brain_Amygdala	0.881287	Brain_Hypothalamus	-0.149338	-0.462099	0.370534
ENSG00000188015.9	S100A3	0.835874	3	3	0.376294	Brain_Cerebellum	0.820353	Brain_Anterior_cingulate_cortex_BA24	0.227091	-0.491075	0.622911
ENSG00000143363.15	PRUNE1	0.835904	2	2	0.595142	Brain_Caudate_basal_ganglia	0.752369	Brain_Hippocampus	0.5314	0.423459	0.152652
ENSG00000162852.13	CNST	0.835993	3	3	0.357382	Brain_Hippocampus	0.984976	Brain_Cerebellum	0.920364	0.421462	0.472333
ENSG00000105695.14	MAG	0.835998	1	1	0.835998	Pituitary	0.835998	Pituitary	-0.207016	-0.207016	NA
ENSG00000182247.9	UBE2E2	0.83605	2	2	0.597209	Brain_Substantia_nigra	0.801324	Brain_Anterior_cingulate_cortex_BA24	-0.251634	-0.390026	0.195716
ENSG00000145555.14	MYO10	0.836214	1	1	0.836214	Brain_Anterior_cingulate_cortex_BA24	0.836214	Brain_Anterior_cingulate_cortex_BA24	0.206738	0.206738	NA
ENSG00000112159.11	MDN1	0.836229	1	1	0.836229	Brain_Substantia_nigra	0.836229	Brain_Substantia_nigra	0.20672	0.20672	NA
ENSG00000120925.15	RNF170	0.836235	2	2	0.647707	Brain_Cerebellum	0.69052	Brain_Substantia_nigra	-0.39815	-0.42755	0.0415777
ENSG00000253710.2	ALG11	0.836322	2	2	0.585979	Pituitary	0.85656	Brain_Cerebellum	0.544672	0.362714	0.257329
ENSG00000133687.15	TMTC1	0.836372	3	3	0.358055	Brain_Cerebellum	0.944321	Brain_Cortex	0.919078	0.480837	0.503955
ENSG00000141744.3	PNMT	0.836372	2	2	0.671683	Brain_Anterior_cingulate_cortex_BA24	0.827555	Brain_Cerebellar_Hemisphere	0.217838	-0.103001	0.453735
ENSG00000183060.15	LYSMD4	0.836419	12	6	0.124732	Pituitary	0.903957	Brain_Frontal_Cortex_BA9	1.53521	0.985676	0.432904
ENSG00000185261.14	KIAA0825	0.836451	2	2	0.614892	Brain_Cerebellar_Hemisphere	0.816464	Brain_Cerebellum	0.503102	0.367599	0.19163
ENSG00000270019.1	RP11-141B14.1	0.836553	1	1	0.836553	Brain_Cortex	0.836553	Brain_Cortex	0.206305	0.206305	NA
ENSG00000008853.16	RHOBTB2	0.836582	2	2	0.643743	Brain_Cerebellar_Hemisphere	0.910809	Brain_Cerebellum	-0.112018	-0.287245	0.247808
ENSG00000185670.7	ZBTB3	0.836589	1	1	0.836589	Brain_Hippocampus	0.836589	Brain_Hippocampus	0.206258	0.206258	NA
ENSG00000136738.14	STAM	0.83664	1	1	0.83664	Brain_Cerebellum	0.83664	Brain_Cerebellum	-0.206193	-0.206193	NA
ENSG00000256870.2	SLC5A8	0.836642	3	3	0.355865	Brain_Hypothalamus	0.976983	Brain_Cerebellum	0.923272	0.273377	0.563284
ENSG00000248197.1	LINC00290	0.83675	6	5	0.217504	Brain_Caudate_basal_ganglia	0.84948	Brain_Frontal_Cortex_BA9	1.23319	0.824918	0.451985
ENSG00000118496.4	FBXO30	0.836768	1	1	0.836768	Brain_Hypothalamus	0.836768	Brain_Hypothalamus	0.206029	0.206029	NA
ENSG00000160229.11	ZNF66	0.836775	3	3	0.444781	Brain_Cerebellar_Hemisphere	0.925233	Pituitary	0.0938437	-0.369322	0.433058
ENSG00000204683.10	C10orf113	0.836842	1	1	0.836842	Pituitary	0.836842	Pituitary	0.205934	0.205934	NA
ENSG00000234444.9	ZNF736	0.836969	7	5	0.305946	Brain_Caudate_basal_ganglia	0.763167	Pituitary	1.02377	0.675051	0.283403
ENSG00000188039.13	NWD1	0.837028	10	1	0.525828	Brain_Substantia_nigra	0.969935	Brain_Frontal_Cortex_BA9	0.512946	0.191357	0.330028
ENSG00000163050.16	COQ8A	0.837137	4	4	0.559859	Brain_Cerebellum	0.859528	Pituitary	0.583051	0.143243	0.389248
ENSG00000095752.6	IL11	0.837209	1	1	0.837209	Pituitary	0.837209	Pituitary	0.205464	0.205464	NA
ENSG00000106355.9	LSM5	0.837453	3	2	0.597885	Brain_Cerebellum	0.933177	Brain_Cerebellar_Hemisphere	0.527444	0.111907	0.402243
ENSG00000087206.16	UIMC1	0.837554	4	4	0.33257	Brain_Putamen_basal_ganglia	0.773207	Brain_Cerebellar_Hemisphere	0.96895	0.29594	0.565899
ENSG00000075711.20	DLG1	0.837597	2	2	0.733012	Brain_Cerebellum	0.960662	Brain_Cerebellar_Hemisphere	0.0493225	-0.145899	0.276086
ENSG00000241058.3	NSUN6	0.837654	12	11	0.0363337	Brain_Anterior_cingulate_cortex_BA24	0.998727	Brain_Caudate_basal_ganglia	0.587421	-0.26456	0.673835
ENSG00000249096.6	RP11-290F5.1	0.837659	4	4	0.37961	Brain_Cerebellum	0.856161	Pituitary	0.181264	-0.526303	0.483406
ENSG00000258586.1	RP5-1021I20.2	0.837736	10	3	0.126568	Brain_Anterior_cingulate_cortex_BA24	0.868373	Brain_Putamen_basal_ganglia	-0.165725	-0.525553	0.390424
ENSG00000283183.1	RP11-1263C18.2	0.837915	4	4	0.486592	Brain_Putamen_basal_ganglia	0.923646	Brain_Cerebellum	0.678548	0.0760407	0.606793
ENSG00000239389.7	PCDHA13	0.838305	11	2	0.603585	Pituitary	0.967749	Brain_Anterior_cingulate_cortex_BA24	0.519252	0.0624133	0.304038
ENSG00000204592.8	HLA-E	0.838345	1	1	0.838345	Brain_Anterior_cingulate_cortex_BA24	0.838345	Brain_Anterior_cingulate_cortex_BA24	-0.204011	-0.204011	NA
ENSG00000101425.12	BPI	0.838348	3	3	0.494063	Pituitary	0.970324	Brain_Hypothalamus	-0.0372024	-0.441532	0.352456
ENSG00000181938.13	GINS3	0.838367	2	2	0.630915	Brain_Caudate_basal_ganglia	0.728101	Brain_Cerebellum	0.48044	0.414046	0.0938941
ENSG00000142959.4	BEST4	0.838488	2	2	0.603084	Brain_Nucleus_accumbens_basal_ganglia	0.916947	Brain_Cerebellar_Hemisphere	0.519971	0.312125	0.293937
ENSG00000091490.10	SEL1L3	0.838597	8	7	0.12104	Brain_Cerebellar_Hemisphere	0.98421	Brain_Frontal_Cortex_BA9	0.517284	-0.251821	0.598946
ENSG00000227359.1	AC017074.2	0.838648	2	2	0.566521	Pituitary	0.883088	Brain_Cerebellum	0.573183	0.213063	0.509286
ENSG00000269720.2	CTD-2521M24.13	0.838662	1	1	0.838662	Brain_Nucleus_accumbens_basal_ganglia	0.838662	Brain_Nucleus_accumbens_basal_ganglia	0.203605	0.203605	NA
ENSG00000186635.14	ARAP1	0.838804	3	3	0.479085	Brain_Cerebellar_Hemisphere	0.61896	Brain_Cerebellum	-0.497325	-0.622328	0.110661
ENSG00000092036.18	HAUS4	0.838854	13	3	0.280967	Brain_Substantia_nigra	0.811538	Pituitary	0.238442	-0.574963	0.317333
ENSG00000128422.15	KRT17	0.839088	4	4	0.256292	Brain_Cerebellar_Hemisphere	0.897272	Pituitary	0.129108	-0.429131	0.52439
ENSG00000133119.12	RFC3	0.839181	1	1	0.839181	Brain_Cerebellum	0.839181	Brain_Cerebellum	-0.202941	-0.202941	NA
ENSG00000213064.9	SFT2D2	0.839284	2	2	0.647153	Pituitary	0.755015	Brain_Putamen_basal_ganglia	-0.312034	-0.384877	0.103016
ENSG00000111348.8	ARHGDIB	0.839672	4	4	0.404223	Pituitary	0.879728	Brain_Cortex	0.62208	0.0491607	0.685448
ENSG00000197619.13	ZNF615	0.8398	3	3	0.394548	Brain_Cerebellar_Hemisphere	0.690978	Brain_Cerebellum	-0.397528	-0.699122	0.261192
ENSG00000131871.14	SELENOS	0.84013	1	1	0.84013	Brain_Caudate_basal_ganglia	0.84013	Brain_Caudate_basal_ganglia	0.201727	0.201727	NA
ENSG00000168066.20	SF1	0.840146	1	1	0.840146	Brain_Caudate_basal_ganglia	0.840146	Brain_Caudate_basal_ganglia	-0.201706	-0.201706	NA
ENSG00000111596.11	CNOT2	0.840178	1	1	0.840178	Brain_Cerebellar_Hemisphere	0.840178	Brain_Cerebellar_Hemisphere	0.201666	0.201666	NA
ENSG00000183621.15	ZNF438	0.840227	2	2	0.591579	Pituitary	0.828684	Brain_Cortex	0.536549	0.16008	0.532408
ENSG00000121039.9	RDH10	0.840286	3	2	0.399566	Brain_Cerebellar_Hemisphere	0.991398	Brain_Cortex	0.0107808	-0.318321	0.458791
ENSG00000170638.9	TRABD	0.840286	4	4	0.408223	Pituitary	0.942245	Brain_Cerebellar_Hemisphere	0.531536	-0.120582	0.571786
ENSG00000198832.10	SELENOM	0.840351	4	4	0.418369	Brain_Caudate_basal_ganglia	0.956003	Brain_Substantia_nigra	0.17026	-0.36151	0.493113
ENSG00000178997.11	EXD1	0.840434	1	1	0.840434	Brain_Cortex	0.840434	Brain_Cortex	0.201338	0.201338	NA
ENSG00000188986.6	NELFB	0.840442	11	2	0.575204	Brain_Substantia_nigra	0.988819	Brain_Cortex	-0.0140133	-0.180678	0.184824
ENSG00000146352.12	CLVS2	0.840478	3	3	0.390089	Brain_Caudate_basal_ganglia	0.993609	Brain_Anterior_cingulate_cortex_BA24	0.00801007	-0.470054	0.440477
ENSG00000197430.10	OPALIN	0.840533	1	1	0.840533	Brain_Cortex	0.840533	Brain_Cortex	0.201212	0.201212	NA
ENSG00000170893.3	TRH	0.840587	3	3	0.363665	Pituitary	0.919213	Brain_Cerebellar_Hemisphere	-0.101425	-0.391175	0.449015
ENSG00000123545.5	NDUFAF4	0.840738	13	2	0.408257	Brain_Hippocampus	0.993767	Brain_Hypothalamus	0.826966	0.474122	0.287691
ENSG00000141560.14	FN3KRP	0.840835	13	4	0.352781	Brain_Cerebellum	0.969417	Brain_Nucleus_accumbens_basal_ganglia	0.929208	-0.187626	0.51085
ENSG00000100485.11	SOS2	0.840907	4	1	0.754019	Brain_Cerebellum	0.998445	Brain_Cortex	-0.00194945	-0.197547	0.13846
ENSG00000228300.13	C19orf24	0.840946	5	5	0.319759	Brain_Hypothalamus	0.76396	Brain_Frontal_Cortex_BA9	0.994953	0.601786	0.536259
ENSG00000178734.5	LMO7DN	0.841095	3	3	0.435353	Brain_Anterior_cingulate_cortex_BA24	0.92735	Brain_Frontal_Cortex_BA9	0.780064	0.0868681	0.695362
ENSG00000228031.2	AC078842.3	0.841118	2	2	0.567598	Brain_Putamen_basal_ganglia	0.906803	Pituitary	0.117071	-0.227261	0.486959
ENSG00000185689.15	C6orf201	0.841142	6	6	0.137541	Brain_Frontal_Cortex_BA9	0.939258	Brain_Cerebellum	1.48501	0.553368	0.604922
ENSG00000103342.12	GSPT1	0.841149	3	3	0.574754	Brain_Nucleus_accumbens_basal_ganglia	0.828915	Brain_Hippocampus	0.561063	0.271219	0.424545
ENSG00000239388.8	ASB14	0.841248	5	5	0.302812	Brain_Hypothalamus	0.965907	Pituitary	1.03042	0.37281	0.4581
ENSG00000088832.16	FKBP1A	0.841283	3	3	0.389547	Brain_Caudate_basal_ganglia	0.994442	Brain_Cortex	-0.00696643	-0.544945	0.468218
ENSG00000256576.2	RP13-977J11.2	0.841483	13	7	0.234613	Brain_Cortex	0.961457	Brain_Caudate_basal_ganglia	0.615643	-0.532182	0.532819
ENSG00000125966.9	MMP24	0.841611	1	1	0.841611	Brain_Cerebellum	0.841611	Brain_Cerebellum	-0.199833	-0.199833	NA
ENSG00000100577.18	GSTZ1	0.841696	13	3	0.303629	Brain_Hippocampus	0.776576	Brain_Substantia_nigra	1.02868	0.68778	0.223719
ENSG00000213931.5	HBE1	0.841698	2	2	0.622208	Brain_Hypothalamus	0.74324	Brain_Frontal_Cortex_BA9	0.492723	0.0825786	0.580032
ENSG00000249460.1	RP11-665C14.2	0.841822	3	3	0.401304	Brain_Nucleus_accumbens_basal_ganglia	0.82949	Brain_Anterior_cingulate_cortex_BA24	-0.215356	-0.445196	0.342871
ENSG00000080546.13	SESN1	0.841835	1	1	0.841835	Brain_Anterior_cingulate_cortex_BA24	0.841835	Brain_Anterior_cingulate_cortex_BA24	-0.199546	-0.199546	NA
ENSG00000231274.5	SBK3	0.841849	3	3	0.402523	Brain_Cerebellum	0.688147	Pituitary	-0.401371	-0.56516	0.237163
ENSG00000119457.7	SLC46A2	0.841861	6	4	0.298796	Brain_Anterior_cingulate_cortex_BA24	0.856082	Brain_Frontal_Cortex_BA9	1.03902	0.452455	0.390218
ENSG00000015133.18	CCDC88C	0.842031	5	5	0.165075	Brain_Anterior_cingulate_cortex_BA24	0.871293	Brain_Frontal_Cortex_BA9	1.3882	0.231206	0.753379
ENSG00000139725.7	RHOF	0.842122	5	3	0.216902	Brain_Cerebellar_Hemisphere	0.955884	Brain_Hypothalamus	-0.0553191	-0.54791	0.494829
ENSG00000100593.17	ISM2	0.842201	3	3	0.705683	Brain_Caudate_basal_ganglia	0.957764	Brain_Cortex	0.308175	-0.00550863	0.346636
ENSG00000160299.16	PCNT	0.842229	7	5	0.270986	Brain_Caudate_basal_ganglia	0.934362	Brain_Anterior_cingulate_cortex_BA24	1.10079	0.331173	0.589457
ENSG00000100612.13	DHRS7	0.842379	8	5	0.296107	Brain_Cerebellum	0.830966	Brain_Nucleus_accumbens_basal_ganglia	1.04482	0.373453	0.415939
ENSG00000273559.4	CWC25	0.842692	4	2	0.615577	Brain_Substantia_nigra	0.815561	Pituitary	0.294635	0.0655552	0.379506
ENSG00000151360.9	ALLC	0.842744	12	10	0.145043	Pituitary	0.928482	Brain_Substantia_nigra	0.390368	-0.616069	0.550524
ENSG00000273958.1	RP11-219B17.3	0.842857	2	2	0.646466	Brain_Amygdala	0.733272	Brain_Putamen_basal_ganglia	-0.340777	-0.399727	0.0833683
ENSG00000184428.12	TOP1MT	0.842862	4	3	0.397959	Brain_Cerebellar_Hemisphere	0.883975	Brain_Cerebellum	0.845271	0.0244988	0.619333
ENSG00000271715.1	CTD-2256P15.5	0.842948	1	1	0.842948	Brain_Cerebellar_Hemisphere	0.842948	Brain_Cerebellar_Hemisphere	-0.198124	-0.198124	NA
ENSG00000141994.15	DUS3L	0.842965	12	2	0.685701	Pituitary	0.99918	Brain_Hypothalamus	0.404696	0.248958	0.145908
ENSG00000101188.4	NTSR1	0.843396	4	4	0.481098	Brain_Nucleus_accumbens_basal_ganglia	0.579916	Brain_Cortex	0.679914	-0.301113	0.656919
ENSG00000136205.16	TNS3	0.843425	5	5	0.376236	Brain_Putamen_basal_ganglia	0.609143	Brain_Caudate_basal_ganglia	0.619778	-0.432383	0.603109
ENSG00000181638.17	ZFP41	0.843562	4	3	0.293276	Pituitary	0.944759	Brain_Cortex	-0.0692891	-0.520095	0.40675
ENSG00000115902.10	SLC1A4	0.843795	5	5	0.253247	Brain_Caudate_basal_ganglia	0.973688	Brain_Frontal_Cortex_BA9	1.1425	0.107683	0.772508
ENSG00000002016.17	RAD52	0.843821	11	6	0.230886	Brain_Cortex	0.926593	Brain_Cerebellum	0.35246	-0.573743	0.456087
ENSG00000124568.10	SLC17A1	0.84388	1	1	0.84388	Pituitary	0.84388	Pituitary	-0.196933	-0.196933	NA
ENSG00000123453.17	SARDH	0.843923	9	6	0.297998	Brain_Caudate_basal_ganglia	0.947944	Brain_Nucleus_accumbens_basal_ganglia	0.542249	-0.082623	0.522484
ENSG00000115705.20	TPO	0.843988	1	1	0.843988	Pituitary	0.843988	Pituitary	-0.196795	-0.196795	NA
ENSG00000156471.12	PTDSS1	0.844107	3	3	0.583298	Brain_Cerebellum	0.87613	Brain_Anterior_cingulate_cortex_BA24	0.17406	-0.0728787	0.412064
ENSG00000166143.9	PPP1R14D	0.844108	2	2	0.571464	Pituitary	0.81423	Brain_Cerebellum	0.565896	0.400434	0.233998
ENSG00000099822.2	HCN2	0.844138	1	1	0.844138	Brain_Cerebellar_Hemisphere	0.844138	Brain_Cerebellar_Hemisphere	-0.196603	-0.196603	NA
ENSG00000147316.12	MCPH1	0.844178	6	3	0.367969	Brain_Cerebellar_Hemisphere	0.972985	Brain_Caudate_basal_ganglia	0.316438	-0.344782	0.467101
ENSG00000176438.12	SYNE3	0.84437	4	3	0.365241	Brain_Cortex	0.92149	Brain_Cerebellum	0.0985573	-0.355438	0.441522
ENSG00000179041.3	RRS1	0.844387	1	1	0.844387	Brain_Putamen_basal_ganglia	0.844387	Brain_Putamen_basal_ganglia	0.196286	0.196286	NA
ENSG00000203963.11	C1orf141	0.844483	3	3	0.451965	Brain_Putamen_basal_ganglia	0.972777	Brain_Frontal_Cortex_BA9	0.752143	0.402971	0.400441
ENSG00000115170.13	ACVR1	0.844549	1	1	0.844549	Brain_Cerebellar_Hemisphere	0.844549	Brain_Cerebellar_Hemisphere	0.196078	0.196078	NA
ENSG00000255652.3	RP11-313F23.4	0.844555	1	1	0.844555	Brain_Amygdala	0.844555	Brain_Amygdala	0.19607	0.19607	NA
ENSG00000198171.12	DDRGK1	0.844619	1	1	0.844619	Brain_Cerebellum	0.844619	Brain_Cerebellum	-0.195988	-0.195988	NA
ENSG00000165684.4	SNAPC4	0.844632	7	5	0.18664	Brain_Cerebellum	0.685537	Brain_Frontal_Cortex_BA9	1.32058	0.936442	0.322928
ENSG00000136986.9	DERL1	0.844838	1	1	0.844838	Brain_Cerebellum	0.844838	Brain_Cerebellum	-0.195709	-0.195709	NA
ENSG00000180902.17	D2HGDH	0.844881	13	2	0.416034	Brain_Substantia_nigra	0.999741	Brain_Cerebellar_Hemisphere	0.813321	0.283786	0.281874
ENSG00000170954.11	ZNF415	0.844948	11	10	0.214821	Brain_Frontal_Cortex_BA9	0.979678	Pituitary	0.235808	-0.481849	0.510736
ENSG00000243414.5	TICAM2	0.844951	3	3	0.408994	Pituitary	0.75	Brain_Nucleus_accumbens_basal_ganglia	-0.31864	-0.572671	0.253515
ENSG00000179299.16	NSUN7	0.845003	3	3	0.504729	Brain_Hypothalamus	0.948082	Brain_Anterior_cingulate_cortex_BA24	0.667067	0.396571	0.305571
ENSG00000260633.1	RP11-375I20.6	0.845088	13	1	0.699171	Brain_Cortex	0.963321	Brain_Anterior_cingulate_cortex_BA24	0.38644	0.187985	0.13475
ENSG00000157693.14	TMEM268	0.84509	3	3	0.406	Brain_Cerebellar_Hemisphere	0.779163	Brain_Cerebellum	-0.28041	-0.531315	0.278488
ENSG00000151849.14	CENPJ	0.845193	9	5	0.565326	Brain_Hypothalamus	0.943604	Pituitary	0.463042	0.0349382	0.320266
ENSG00000103544.14	C16orf62	0.845196	7	7	0.151365	Brain_Anterior_cingulate_cortex_BA24	0.900063	Brain_Nucleus_accumbens_basal_ganglia	1.43473	0.834195	0.472236
ENSG00000163069.12	SGCB	0.845212	3	2	0.525178	Brain_Cerebellum	0.975286	Brain_Cortex	0.635384	0.392981	0.319459
ENSG00000174579.3	MSL2	0.845297	2	2	0.615157	Pituitary	0.800782	Brain_Cerebellum	0.252335	-0.125195	0.533909
ENSG00000183077.15	AFMID	0.8453	2	2	0.572947	Brain_Cerebellum	0.891801	Brain_Anterior_cingulate_cortex_BA24	0.136025	-0.213846	0.494792
ENSG00000156795.6	WDYHV1	0.845305	13	1	0.570694	Brain_Amygdala	0.953683	Brain_Nucleus_accumbens_basal_ganglia	0.1341	-0.192122	0.171073
ENSG00000136828.18	RALGPS1	0.845412	2	2	0.668879	Brain_Cerebellar_Hemisphere	0.850678	Brain_Cerebellum	-0.188253	-0.30797	0.169306
ENSG00000110717.12	NDUFS8	0.84545	5	3	0.426522	Brain_Nucleus_accumbens_basal_ganglia	0.812318	Brain_Cortex	0.795157	0.479776	0.252528
ENSG00000180549.7	FUT7	0.845483	3	3	0.540101	Brain_Cortex	0.663452	Pituitary	0.435152	-0.219385	0.570676
ENSG00000099812.8	MISP	0.845582	1	1	0.845582	Brain_Anterior_cingulate_cortex_BA24	0.845582	Brain_Anterior_cingulate_cortex_BA24	-0.194758	-0.194758	NA
ENSG00000260136.5	CTD-2270L9.4	0.845681	6	3	0.325971	Brain_Frontal_Cortex_BA9	0.947078	Brain_Anterior_cingulate_cortex_BA24	0.0663771	-0.534877	0.361999
ENSG00000140459.17	CYP11A1	0.845693	5	5	0.265492	Brain_Putamen_basal_ganglia	0.905861	Brain_Nucleus_accumbens_basal_ganglia	1.1135	0.397923	0.780797
ENSG00000198417.6	MT1F	0.845759	2	2	0.666498	Brain_Cortex	0.705862	Brain_Cerebellum	0.377419	-0.0267696	0.57161
ENSG00000158545.15	ZC3H18	0.845766	1	1	0.845766	Brain_Cortex	0.845766	Brain_Cortex	0.194524	0.194524	NA
ENSG00000158793.13	NIT1	0.845829	2	2	0.571789	Brain_Nucleus_accumbens_basal_ganglia	0.902391	Brain_Cortex	0.122641	-0.221389	0.486532
ENSG00000241962.9	RP11-111H13.1	0.845879	1	1	0.845879	Brain_Cortex	0.845879	Brain_Cortex	-0.19438	-0.19438	NA
ENSG00000146147.14	MLIP	0.845894	2	2	0.563027	Brain_Cerebellum	0.647389	Brain_Cerebellar_Hemisphere	-0.457392	-0.517872	0.0855318
ENSG00000189067.12	LITAF	0.845906	3	3	0.526316	Brain_Cerebellar_Hemisphere	0.812271	Brain_Cerebellum	0.63364	-0.0535449	0.61616
ENSG00000163017.13	ACTG2	0.845968	1	1	0.845968	Brain_Cerebellar_Hemisphere	0.845968	Brain_Cerebellar_Hemisphere	0.194265	0.194265	NA
ENSG00000175048.16	ZDHHC14	0.84606	3	3	0.578431	Brain_Putamen_basal_ganglia	0.791164	Brain_Substantia_nigra	0.555678	-0.0559286	0.538463
ENSG00000196296.13	ATP2A1	0.846209	1	1	0.846209	Brain_Hypothalamus	0.846209	Brain_Hypothalamus	0.193957	0.193957	NA
ENSG00000145781.8	COMMD10	0.846378	8	4	0.420127	Brain_Frontal_Cortex_BA9	0.981207	Brain_Cerebellum	0.806201	0.109431	0.349955
ENSG00000073605.18	GSDMB	0.846485	7	2	0.646837	Brain_Nucleus_accumbens_basal_ganglia	0.901322	Brain_Cerebellar_Hemisphere	0.458161	0.301638	0.150994
ENSG00000148110.15	MFSD14B	0.84663	6	5	0.397685	Brain_Frontal_Cortex_BA9	0.994858	Brain_Putamen_basal_ganglia	0.845763	0.243636	0.412237
ENSG00000111291.8	GPRC5D	0.846721	2	2	0.608781	Pituitary	0.784598	Brain_Substantia_nigra	0.511814	0.119241	0.555182
ENSG00000162456.9	KNCN	0.846774	2	2	0.630459	Brain_Putamen_basal_ganglia	0.997937	Brain_Nucleus_accumbens_basal_ganglia	-0.00258594	-0.241834	0.338347
ENSG00000244731.7	C4A	0.846862	12	11	0.276489	Brain_Hippocampus	0.961001	Brain_Cortex	1.04087	-0.000588302	0.594965
ENSG00000168434.12	COG7	0.846927	2	2	0.568044	Brain_Cerebellum	0.957972	Brain_Caudate_basal_ganglia	0.0526982	-0.259118	0.440975
ENSG00000198466.11	ZNF587	0.847077	1	1	0.847077	Pituitary	0.847077	Pituitary	0.192849	0.192849	NA
ENSG00000136059.14	VILL	0.847325	11	2	0.528038	Brain_Cerebellum	0.95064	Brain_Substantia_nigra	0.631004	0.381786	0.136225
ENSG00000138735.15	PDE5A	0.84737	1	1	0.84737	Brain_Cortex	0.84737	Brain_Cortex	-0.192475	-0.192475	NA
ENSG00000163684.11	RPP14	0.847452	7	6	0.361285	Brain_Caudate_basal_ganglia	0.881002	Brain_Putamen_basal_ganglia	0.157432	-0.435086	0.373815
ENSG00000262814.7	MRPL12	0.847561	3	3	0.394322	Brain_Cerebellar_Hemisphere	0.971818	Brain_Cortex	0.851805	0.191618	0.597573
ENSG00000160097.16	FNDC5	0.847583	2	2	0.573669	Brain_Cerebellum	0.968887	Brain_Frontal_Cortex_BA9	0.562656	0.261826	0.425438
ENSG00000204634.12	TBC1D8	0.84762	2	2	0.597801	Brain_Caudate_basal_ganglia	0.603413	Brain_Putamen_basal_ganglia	0.527566	0.523532	0.00570441
ENSG00000177548.12	RABEP2	0.847631	1	1	0.847631	Pituitary	0.847631	Pituitary	0.192141	0.192141	NA
ENSG00000283078.1	RP11-11M20.4	0.847669	1	1	0.847669	Brain_Anterior_cingulate_cortex_BA24	0.847669	Brain_Anterior_cingulate_cortex_BA24	-0.192094	-0.192094	NA
ENSG00000149636.15	DSN1	0.847749	1	1	0.847749	Brain_Cortex	0.847749	Brain_Cortex	-0.191991	-0.191991	NA
ENSG00000284024.1	RP11-398C13.8	0.847807	1	1	0.847807	Brain_Frontal_Cortex_BA9	0.847807	Brain_Frontal_Cortex_BA9	0.191917	0.191917	NA
ENSG00000215912.12	TTC34	0.848103	3	1	0.676288	Brain_Cerebellum	0.808925	Brain_Nucleus_accumbens_basal_ganglia	0.417534	0.188366	0.372811
ENSG00000122729.18	ACO1	0.848363	11	5	0.214838	Brain_Nucleus_accumbens_basal_ganglia	0.713139	Brain_Substantia_nigra	1.24037	0.795371	0.260115
ENSG00000188730.4	VWC2	0.84873	1	1	0.84873	Brain_Nucleus_accumbens_basal_ganglia	0.84873	Brain_Nucleus_accumbens_basal_ganglia	-0.190739	-0.190739	NA
ENSG00000188897.8	CTD-3088G3.8	0.84887	7	7	0.146388	Brain_Caudate_basal_ganglia	0.882604	Pituitary	0.147668	-0.565835	0.523498
ENSG00000081148.11	IMPG2	0.84892	1	1	0.84892	Brain_Cerebellar_Hemisphere	0.84892	Brain_Cerebellar_Hemisphere	-0.190497	-0.190497	NA
ENSG00000095787.21	WAC	0.848932	3	3	0.397585	Brain_Cerebellar_Hemisphere	0.881442	Brain_Nucleus_accumbens_basal_ganglia	-0.149142	-0.607416	0.396988
ENSG00000163755.8	HPS3	0.848964	2	2	0.572355	Brain_Cerebellar_Hemisphere	0.667085	Brain_Cerebellum	-0.430152	-0.497369	0.0950597
ENSG00000132432.13	SEC61G	0.848988	7	4	0.367319	Brain_Anterior_cingulate_cortex_BA24	0.973519	Brain_Putamen_basal_ganglia	-0.0331951	-0.528629	0.273657
ENSG00000115648.13	MLPH	0.849005	2	2	0.571658	Brain_Hypothalamus	0.930826	Brain_Putamen_basal_ganglia	0.565612	0.326208	0.338567
ENSG00000159674.11	SPON2	0.849017	7	7	0.569688	Brain_Anterior_cingulate_cortex_BA24	0.873107	Brain_Putamen_basal_ganglia	0.568511	0.174736	0.409684
ENSG00000163798.13	SLC4A1AP	0.849111	2	2	0.598697	Brain_Substantia_nigra	0.722321	Brain_Caudate_basal_ganglia	-0.355358	-0.440816	0.120856
ENSG00000184828.9	ZBTB7C	0.849341	1	1	0.849341	Brain_Nucleus_accumbens_basal_ganglia	0.849341	Brain_Nucleus_accumbens_basal_ganglia	-0.189959	-0.189959	NA
ENSG00000167656.4	LY6D	0.84936	2	2	0.842137	Brain_Frontal_Cortex_BA9	0.890314	Brain_Cortex	0.19916	0.030627	0.238342
ENSG00000259459.5	RP11-321G12.1	0.849498	8	4	0.323369	Brain_Cerebellar_Hemisphere	0.989675	Brain_Hypothalamus	0.987559	0.42264	0.37414
ENSG00000188641.12	DPYD	0.849607	1	1	0.849607	Brain_Cortex	0.849607	Brain_Cortex	0.189619	0.189619	NA
ENSG00000145113.21	MUC4	0.849616	10	4	0.29146	Brain_Frontal_Cortex_BA9	0.995546	Brain_Caudate_basal_ganglia	1.05492	0.148877	0.598843
ENSG00000157833.12	GAREM2	0.849638	1	1	0.849638	Brain_Caudate_basal_ganglia	0.849638	Brain_Caudate_basal_ganglia	0.18958	0.18958	NA
ENSG00000171425.9	ZNF581	0.849662	3	3	0.593761	Brain_Anterior_cingulate_cortex_BA24	0.711673	Brain_Cerebellum	0.533394	0.199633	0.495422
ENSG00000205937.11	RNPS1	0.849762	9	9	0.192875	Brain_Cerebellar_Hemisphere	0.967723	Brain_Anterior_cingulate_cortex_BA24	1.10551	-0.460885	0.704495
ENSG00000155307.17	SAMSN1	0.849868	1	1	0.849868	Pituitary	0.849868	Pituitary	0.189287	0.189287	NA
ENSG00000203756.7	TMEM244	0.849955	5	5	0.400182	Brain_Frontal_Cortex_BA9	0.777069	Pituitary	0.754144	-0.277562	0.616824
ENSG00000115694.14	STK25	0.850116	2	2	0.704366	Brain_Nucleus_accumbens_basal_ganglia	0.731908	Brain_Cerebellar_Hemisphere	0.379433	0.0184225	0.510547
ENSG00000096093.15	EFHC1	0.850228	2	1	0.80674	Brain_Putamen_basal_ganglia	0.898295	Brain_Cortex	0.244633	0.186224	0.0826027
ENSG00000090316.15	MAEA	0.850374	10	6	0.422583	Pituitary	0.977158	Brain_Anterior_cingulate_cortex_BA24	0.41837	-0.292758	0.402816
ENSG00000277369.1	RP11-486I11.2	0.8504	1	1	0.8504	Brain_Hypothalamus	0.8504	Brain_Hypothalamus	-0.188608	-0.188608	NA
ENSG00000137267.5	TUBB2A	0.850476	9	7	0.173609	Brain_Frontal_Cortex_BA9	0.663735	Brain_Cerebellum	1.05048	-0.685788	0.707813
ENSG00000108590.10	MED31	0.850516	5	4	0.253727	Brain_Nucleus_accumbens_basal_ganglia	0.998841	Brain_Cerebellar_Hemisphere	1.14134	0.0885737	0.598182
ENSG00000087157.18	PGS1	0.850629	6	6	0.274802	Brain_Cerebellar_Hemisphere	0.932139	Brain_Frontal_Cortex_BA9	1.09207	0.378031	0.460959
ENSG00000127774.6	EMC6	0.85072	1	1	0.85072	Brain_Cerebellar_Hemisphere	0.85072	Brain_Cerebellar_Hemisphere	0.188199	0.188199	NA
ENSG00000127804.12	METTL16	0.85073	11	4	0.571743	Brain_Hippocampus	0.978635	Pituitary	0.425282	0.0857338	0.322278
ENSG00000177946.5	CENPBD1	0.850882	5	4	0.271645	Brain_Nucleus_accumbens_basal_ganglia	0.886015	Pituitary	-0.143349	-0.705541	0.404072
ENSG00000039650.11	PNKP	0.850978	8	8	0.278275	Brain_Hippocampus	0.881886	Brain_Hypothalamus	0.935483	-0.160412	0.731337
ENSG00000163093.11	BBS5	0.851477	2	2	0.583743	Brain_Cerebellar_Hemisphere	0.97965	Brain_Cerebellum	0.547926	0.286717	0.369405
ENSG00000130560.8	UBAC1	0.851554	3	3	0.428197	Brain_Cerebellar_Hemisphere	0.816529	Pituitary	-0.232012	-0.486754	0.283566
ENSG00000101220.17	C20orf27	0.851597	3	3	0.472482	Brain_Nucleus_accumbens_basal_ganglia	0.93788	Brain_Putamen_basal_ganglia	0.521151	-0.0397869	0.628128
ENSG00000120693.13	SMAD9	0.851688	10	7	0.398629	Brain_Frontal_Cortex_BA9	0.872163	Brain_Cortex	0.844072	0.325347	0.40644
ENSG00000214300.7	SPDYE3	0.85171	2	2	0.571619	Brain_Nucleus_accumbens_basal_ganglia	0.939249	Brain_Cerebellar_Hemisphere	0.565669	0.320941	0.346097
ENSG00000171943.11	SRGAP2C	0.851731	4	1	0.641315	Brain_Hypothalamus	0.925156	Brain_Caudate_basal_ganglia	0.465861	0.186921	0.18596
ENSG00000142224.15	IL19	0.851807	1	1	0.851807	Pituitary	0.851807	Pituitary	-0.186814	-0.186814	NA
ENSG00000125875.13	TBC1D20	0.852048	3	2	0.549241	Brain_Cerebellar_Hemisphere	0.929412	Pituitary	0.0885843	-0.341283	0.374715
ENSG00000143376.12	SNX27	0.85212	11	5	0.430647	Brain_Cortex	0.648703	Brain_Caudate_basal_ganglia	0.669236	-0.369926	0.491428
ENSG00000205126.2	ACCSL	0.852383	1	1	0.852383	Brain_Cerebellar_Hemisphere	0.852383	Brain_Cerebellar_Hemisphere	0.186079	0.186079	NA
ENSG00000064961.18	HMG20B	0.852424	1	1	0.852424	Brain_Frontal_Cortex_BA9	0.852424	Brain_Frontal_Cortex_BA9	-0.186027	-0.186027	NA
ENSG00000047617.14	ANO2	0.852463	1	1	0.852463	Brain_Cortex	0.852463	Brain_Cortex	-0.185976	-0.185976	NA
ENSG00000268362.5	CTD-2017D11.1	0.85247	10	1	0.727192	Brain_Nucleus_accumbens_basal_ganglia	0.998992	Brain_Hypothalamus	0.348864	0.176857	0.153228
ENSG00000103021.9	CCDC113	0.852607	7	5	0.333937	Brain_Cerebellum	0.90654	Brain_Cerebellar_Hemisphere	0.966214	0.288339	0.491884
ENSG00000166123.13	GPT2	0.852676	1	1	0.852676	Brain_Cortex	0.852676	Brain_Cortex	-0.185706	-0.185706	NA
ENSG00000125207.7	PIWIL1	0.8528	1	1	0.8528	Pituitary	0.8528	Pituitary	-0.185547	-0.185547	NA
ENSG00000118094.11	TREH	0.852826	2	2	0.594876	Pituitary	0.804321	Brain_Cerebellar_Hemisphere	-0.247758	-0.389771	0.200836
ENSG00000006453.13	BAIAP2L1	0.853138	1	1	0.853138	Brain_Caudate_basal_ganglia	0.853138	Brain_Caudate_basal_ganglia	0.185117	0.185117	NA
ENSG00000258700.5	LINC00871	0.853238	2	2	0.679733	Brain_Nucleus_accumbens_basal_ganglia	0.895212	Brain_Caudate_basal_ganglia	-0.131712	-0.27227	0.198779
ENSG00000084676.15	NCOA1	0.853319	5	5	0.31795	Brain_Cortex	0.99386	Brain_Nucleus_accumbens_basal_ganglia	0.053062	-0.262577	0.430512
ENSG00000185513.14	L3MBTL1	0.853349	2	2	0.57662	Brain_Cerebellum	0.909715	Brain_Cerebellar_Hemisphere	-0.113398	-0.335863	0.314613
ENSG00000167645.16	YIF1B	0.853356	4	4	0.315407	Brain_Cerebellar_Hemisphere	0.894355	Brain_Caudate_basal_ganglia	1.00394	0.248574	0.591079
ENSG00000159131.16	GART	0.853397	2	2	0.638831	Pituitary	0.769118	Brain_Nucleus_accumbens_basal_ganglia	-0.293529	-0.381431	0.124312
ENSG00000272602.5	ZNF595	0.853405	4	4	0.531298	Brain_Cerebellar_Hemisphere	0.946182	Brain_Substantia_nigra	0.247362	-0.232969	0.398526
ENSG00000273117.1	AC144652.1	0.853418	7	2	0.439855	Brain_Frontal_Cortex_BA9	0.934286	Brain_Hippocampus	-0.0824534	-0.443629	0.215735
ENSG00000262097.1	LINC02185	0.853521	1	1	0.853521	Brain_Putamen_basal_ganglia	0.853521	Brain_Putamen_basal_ganglia	-0.184628	-0.184628	NA
ENSG00000221890.3	NPTXR	0.853669	3	3	0.411065	Pituitary	0.976165	Brain_Caudate_basal_ganglia	0.822021	0.429982	0.396133
ENSG00000067369.13	TP53BP1	0.853812	1	1	0.853812	Pituitary	0.853812	Pituitary	0.184257	0.184257	NA
ENSG00000176105.13	YES1	0.853822	4	4	0.500386	Brain_Putamen_basal_ganglia	0.818496	Brain_Caudate_basal_ganglia	0.673882	0.2172	0.521704
ENSG00000138769.10	CDKL2	0.853943	5	5	0.459253	Brain_Cortex	0.910887	Brain_Cerebellar_Hemisphere	0.207171	-0.278119	0.363022
ENSG00000236532.5	LINC01695	0.853979	1	1	0.853979	Pituitary	0.853979	Pituitary	-0.184044	-0.184044	NA
ENSG00000130313.6	PGLS	0.854196	1	1	0.854196	Brain_Hypothalamus	0.854196	Brain_Hypothalamus	0.183767	0.183767	NA
ENSG00000274245.1	RP11-357P18.2	0.85421	1	1	0.85421	Brain_Hypothalamus	0.85421	Brain_Hypothalamus	0.18375	0.18375	NA
ENSG00000067715.13	SYT1	0.854252	1	1	0.854252	Pituitary	0.854252	Pituitary	-0.183696	-0.183696	NA
ENSG00000116489.12	CAPZA1	0.8543	6	4	0.420142	Brain_Frontal_Cortex_BA9	0.983411	Brain_Cortex	0.806175	0.396371	0.390828
ENSG00000248079.2	DPH6-AS1	0.854326	2	2	0.575446	Brain_Frontal_Cortex_BA9	0.958638	Brain_Cortex	-0.0518626	-0.305956	0.359342
ENSG00000131037.14	EPS8L1	0.854364	5	5	0.39816	Brain_Putamen_basal_ganglia	0.874024	Brain_Frontal_Cortex_BA9	0.414518	0.0780353	0.524834
ENSG00000239268.2	RP11-384F7.2	0.854519	2	2	0.624127	Brain_Nucleus_accumbens_basal_ganglia	0.805542	Brain_Putamen_basal_ganglia	0.49001	0.368096	0.172413
ENSG00000076924.11	XAB2	0.854659	1	1	0.854659	Brain_Anterior_cingulate_cortex_BA24	0.854659	Brain_Anterior_cingulate_cortex_BA24	0.183178	0.183178	NA
ENSG00000240687.1	RP11-521D12.1	0.854734	1	1	0.854734	Brain_Substantia_nigra	0.854734	Brain_Substantia_nigra	0.183081	0.183081	NA
ENSG00000102743.14	SLC25A15	0.854914	1	1	0.854914	Brain_Substantia_nigra	0.854914	Brain_Substantia_nigra	0.182852	0.182852	NA
ENSG00000258754.7	LINC01579	0.854949	1	1	0.854949	Brain_Anterior_cingulate_cortex_BA24	0.854949	Brain_Anterior_cingulate_cortex_BA24	0.182807	0.182807	NA
ENSG00000204277.1	LINC01993	0.855189	1	1	0.855189	Brain_Nucleus_accumbens_basal_ganglia	0.855189	Brain_Nucleus_accumbens_basal_ganglia	0.182501	0.182501	NA
ENSG00000137478.14	FCHSD2	0.855198	1	1	0.855198	Brain_Cerebellum	0.855198	Brain_Cerebellum	0.18249	0.18249	NA
ENSG00000088756.12	ARHGAP28	0.855683	6	6	0.426706	Brain_Nucleus_accumbens_basal_ganglia	0.804933	Brain_Anterior_cingulate_cortex_BA24	0.622947	-0.0314975	0.541432
ENSG00000129204.16	USP6	0.855859	7	3	0.437183	Brain_Cortex	0.920907	Brain_Substantia_nigra	-0.0992912	-0.319004	0.231999
ENSG00000265354.3	TIMM23	0.855865	2	2	0.686621	Pituitary	0.714703	Brain_Amygdala	0.365548	-0.0189487	0.54376
ENSG00000259687.1	LINC01220	0.855981	1	1	0.855981	Brain_Hypothalamus	0.855981	Brain_Hypothalamus	0.181493	0.181493	NA
ENSG00000148339.12	SLC25A25	0.856147	1	1	0.856147	Brain_Caudate_basal_ganglia	0.856147	Brain_Caudate_basal_ganglia	-0.181281	-0.181281	NA
ENSG00000262098.1	CTD-2561B21.10	0.856161	3	3	0.478164	Pituitary	0.875345	Brain_Putamen_basal_ganglia	0.709258	0.381877	0.290075
ENSG00000104356.10	POP1	0.856236	2	2	0.616859	Pituitary	0.66538	Brain_Cerebellar_Hemisphere	0.500307	0.466402	0.0479493
ENSG00000132846.5	ZBED3	0.856443	1	1	0.856443	Brain_Amygdala	0.856443	Brain_Amygdala	0.180904	0.180904	NA
ENSG00000205086.6	C2orf91	0.856575	1	1	0.856575	Pituitary	0.856575	Pituitary	-0.180736	-0.180736	NA
ENSG00000205791.3	LOH12CR2	0.856593	1	1	0.856593	Pituitary	0.856593	Pituitary	0.180712	0.180712	NA
ENSG00000177030.16	DEAF1	0.85668	3	3	0.58142	Brain_Cerebellar_Hemisphere	0.850051	Brain_Cerebellum	-0.189053	-0.416666	0.198217
ENSG00000188647.12	PTAR1	0.856974	3	3	0.57594	Brain_Cerebellum	0.800077	Brain_Hypothalamus	0.559325	0.0158483	0.470672
ENSG00000189238.5	LINC00943	0.857	1	1	0.857	Brain_Cortex	0.857	Brain_Cortex	-0.180194	-0.180194	NA
ENSG00000152223.12	EPG5	0.857021	11	7	0.245144	Brain_Caudate_basal_ganglia	0.929843	Brain_Anterior_cingulate_cortex_BA24	0.522006	-0.559932	0.48643
ENSG00000145192.12	AHSG	0.857039	2	2	0.627464	Brain_Cortex	0.78935	Brain_Caudate_basal_ganglia	0.267155	-0.109072	0.532065
ENSG00000136271.10	DDX56	0.857134	1	1	0.857134	Brain_Cerebellum	0.857134	Brain_Cerebellum	-0.180023	-0.180023	NA
ENSG00000240038.6	AMY2B	0.857141	7	7	0.267501	Brain_Caudate_basal_ganglia	0.757596	Brain_Frontal_Cortex_BA9	1.10884	0.345506	0.612192
ENSG00000181029.8	TRAPPC5	0.857151	4	4	0.424747	Brain_Putamen_basal_ganglia	0.939969	Brain_Amygdala	-0.0753086	-0.570875	0.34052
ENSG00000258289.8	CHURC1	0.857162	12	1	0.569621	Brain_Hippocampus	0.997013	Brain_Frontal_Cortex_BA9	0.568609	0.175244	0.235675
ENSG00000256596.1	RP11-522N14.2	0.857189	1	1	0.857189	Brain_Hypothalamus	0.857189	Brain_Hypothalamus	-0.179954	-0.179954	NA
ENSG00000083828.15	ZNF586	0.857247	9	8	0.142417	Brain_Cortex	0.668185	Brain_Hypothalamus	1.46685	0.52685	0.814388
ENSG00000185615.15	PDIA2	0.857259	1	1	0.857259	Brain_Cerebellum	0.857259	Brain_Cerebellum	-0.179865	-0.179865	NA
ENSG00000177971.8	IMP3	0.857314	2	2	0.627403	Brain_Frontal_Cortex_BA9	0.795737	Pituitary	0.485385	0.372127	0.160171
ENSG00000255423.1	EBLN2	0.857341	1	1	0.857341	Brain_Substantia_nigra	0.857341	Brain_Substantia_nigra	-0.17976	-0.17976	NA
ENSG00000085872.14	CHERP	0.857423	1	1	0.857423	Brain_Anterior_cingulate_cortex_BA24	0.857423	Brain_Anterior_cingulate_cortex_BA24	-0.179656	-0.179656	NA
ENSG00000151458.11	ANKRD50	0.857495	2	2	0.605276	Brain_Cerebellar_Hemisphere	0.852381	Brain_Cerebellum	-0.186081	-0.351455	0.233874
ENSG00000168887.10	C2orf68	0.857514	2	2	0.589056	Brain_Substantia_nigra	0.909196	Brain_Frontal_Cortex_BA9	0.114053	-0.213076	0.46263
ENSG00000100767.15	PAPLN	0.85758	3	3	0.396918	Brain_Cerebellum	0.913786	Brain_Anterior_cingulate_cortex_BA24	0.847138	0.347198	0.479252
ENSG00000171786.5	NHLH1	0.857648	2	2	0.592703	Brain_Cerebellum	0.789431	Brain_Cerebellar_Hemisphere	0.534923	0.400986	0.189415
ENSG00000158470.5	B4GALT5	0.857719	2	2	0.668963	Brain_Cerebellum	0.861212	Brain_Cerebellar_Hemisphere	0.174831	-0.12637	0.425963
ENSG00000181045.14	SLC26A11	0.857755	2	2	0.595117	Brain_Cerebellum	0.894708	Brain_Substantia_nigra	0.13235	-0.199543	0.469368
ENSG00000183655.12	KLHL25	0.858155	4	4	0.549048	Brain_Anterior_cingulate_cortex_BA24	0.8808	Brain_Nucleus_accumbens_basal_ganglia	0.599187	0.21766	0.42414
ENSG00000169710.8	FASN	0.858179	1	1	0.858179	Pituitary	0.858179	Pituitary	0.178693	0.178693	NA
ENSG00000164626.8	KCNK5	0.858199	2	2	0.581651	Brain_Substantia_nigra	0.892641	Brain_Frontal_Cortex_BA9	0.550975	0.208006	0.485031
ENSG00000100802.14	C14orf93	0.858326	1	1	0.858326	Brain_Cortex	0.858326	Brain_Cortex	0.178506	0.178506	NA
ENSG00000214279.13	SCART1	0.858402	12	4	0.2707	Brain_Nucleus_accumbens_basal_ganglia	0.941972	Brain_Hypothalamus	0.140662	-0.527444	0.366421
ENSG00000113369.8	ARRDC3	0.858409	2	2	0.585815	Brain_Frontal_Cortex_BA9	0.952656	Brain_Hypothalamus	0.0593718	-0.24277	0.427293
ENSG00000147642.16	SYBU	0.858542	2	1	0.85446	Brain_Cerebellum	0.863647	Brain_Cerebellar_Hemisphere	0.183431	0.177583	0.00827115
ENSG00000128165.8	ADM2	0.858606	1	1	0.858606	Brain_Cerebellum	0.858606	Brain_Cerebellum	-0.178149	-0.178149	NA
ENSG00000219159.4	AC011298.2	0.858693	1	1	0.858693	Brain_Cortex	0.858693	Brain_Cortex	-0.178038	-0.178038	NA
ENSG00000073849.14	ST6GAL1	0.858819	2	2	0.653651	Brain_Cortex	0.789916	Brain_Cerebellar_Hemisphere	0.26642	-0.0911382	0.505664
ENSG00000153790.11	C7orf31	0.859064	2	2	0.583205	Pituitary	0.994282	Brain_Cortex	-0.00716656	-0.277938	0.382929
ENSG00000108179.13	PPIF	0.859186	1	1	0.859186	Brain_Substantia_nigra	0.859186	Brain_Substantia_nigra	-0.17741	-0.17741	NA
ENSG00000187742.14	SECISBP2	0.859232	2	2	0.60892	Brain_Cerebellum	0.920426	Brain_Cerebellar_Hemisphere	-0.0998967	-0.305756	0.291129
ENSG00000113272.13	THG1L	0.859295	7	6	0.552999	Brain_Cortex	0.739636	Brain_Frontal_Cortex_BA9	0.40634	-0.26545	0.44297
ENSG00000163630.10	SYNPR	0.8594	3	3	0.445833	Brain_Putamen_basal_ganglia	0.95679	Brain_Cerebellum	0.0541823	-0.269426	0.433823
ENSG00000011523.13	CEP68	0.859442	3	3	0.522515	Brain_Cerebellum	0.774003	Brain_Cortex	0.639474	0.479379	0.178351
ENSG00000185033.14	SEMA4B	0.859514	2	2	0.583152	Pituitary	0.784864	Brain_Cerebellar_Hemisphere	0.548787	0.410886	0.195021
ENSG00000119900.7	OGFRL1	0.859555	2	1	0.817756	Brain_Cerebellar_Hemisphere	0.902653	Brain_Cerebellum	0.230432	0.176372	0.076453
ENSG00000184492.6	FOXD4L1	0.859632	12	5	0.2826	Brain_Anterior_cingulate_cortex_BA24	0.94168	Brain_Putamen_basal_ganglia	1.0745	0.697138	0.449876
ENSG00000138829.11	FBN2	0.859661	6	4	0.242807	Brain_Putamen_basal_ganglia	0.885491	Brain_Hippocampus	-0.144013	-0.802992	0.356077
ENSG00000100678.18	SLC8A3	0.859685	4	3	0.510352	Brain_Cerebellar_Hemisphere	0.919509	Brain_Hippocampus	0.65829	0.221163	0.479524
ENSG00000184347.14	SLIT3	0.859788	1	1	0.859788	Pituitary	0.859788	Pituitary	-0.176644	-0.176644	NA
ENSG00000176407.17	KCMF1	0.85979	1	1	0.85979	Brain_Substantia_nigra	0.85979	Brain_Substantia_nigra	0.176641	0.176641	NA
ENSG00000236908.2	RP5-1063M23.2	0.859792	3	2	0.411547	Brain_Cerebellar_Hemisphere	0.923988	Brain_Putamen_basal_ganglia	0.0954116	-0.31298	0.466372
ENSG00000173825.6	TIGD3	0.859835	2	2	0.610283	Brain_Hippocampus	0.632623	Brain_Cerebellum	0.509669	0.493854	0.0223663
ENSG00000100036.12	SLC35E4	0.859855	2	2	0.654676	Brain_Caudate_basal_ganglia	0.693221	Brain_Putamen_basal_ganglia	0.447275	0.420882	0.0373264
ENSG00000146476.10	ARMT1	0.859905	4	4	0.489024	Brain_Hypothalamus	0.936286	Brain_Putamen_basal_ganglia	0.151042	-0.220516	0.40446
ENSG00000136425.12	CIB2	0.859933	13	2	0.433917	Brain_Cerebellum	0.916237	Brain_Substantia_nigra	0.175267	-0.279611	0.273916
ENSG00000078967.12	UBE2D4	0.85995	2	2	0.629777	Brain_Cerebellum	0.807365	Brain_Caudate_basal_ganglia	0.48204	0.362934	0.168442
ENSG00000198829.6	SUCNR1	0.860005	3	3	0.449504	Brain_Anterior_cingulate_cortex_BA24	0.961708	Brain_Nucleus_accumbens_basal_ganglia	0.0480101	-0.365359	0.402598
ENSG00000129159.7	KCNC1	0.86009	1	1	0.86009	Brain_Frontal_Cortex_BA9	0.86009	Brain_Frontal_Cortex_BA9	-0.17626	-0.17626	NA
ENSG00000088926.13	F11	0.860173	7	7	0.36733	Pituitary	0.894276	Brain_Cortex	0.901485	0.0630133	0.576397
ENSG00000228793.1	RP1-223B1.1	0.860196	12	10	0.0489367	Brain_Caudate_basal_ganglia	0.936112	Brain_Cerebellum	0.300736	-0.792261	0.706394
ENSG00000256250.1	RP11-989F5.1	0.860334	2	1	0.80475	Brain_Cerebellar_Hemisphere	0.917167	Brain_Cerebellum	0.247204	0.175604	0.101259
ENSG00000186222.4	BLOC1S4	0.860537	1	1	0.860537	Brain_Cortex	0.860537	Brain_Cortex	-0.17569	-0.17569	NA
ENSG00000221926.11	TRIM16	0.860557	1	1	0.860557	Brain_Nucleus_accumbens_basal_ganglia	0.860557	Brain_Nucleus_accumbens_basal_ganglia	0.175665	0.175665	NA
ENSG00000163738.18	MTHFD2L	0.860567	2	2	0.671022	Brain_Cerebellar_Hemisphere	0.906205	Brain_Cerebellum	0.117827	-0.15346	0.383657
ENSG00000261888.1	AC144831.1	0.860801	3	3	0.549061	Brain_Cortex	0.694332	Brain_Anterior_cingulate_cortex_BA24	0.599168	0.151184	0.6062
ENSG00000174059.16	CD34	0.86091	2	2	0.671872	Brain_Caudate_basal_ganglia	0.711538	Brain_Cortex	0.369791	-0.0268946	0.560998
ENSG00000244242.1	IFITM10	0.860958	1	1	0.860958	Brain_Putamen_basal_ganglia	0.860958	Brain_Putamen_basal_ganglia	-0.175155	-0.175155	NA
ENSG00000182648.11	LINC01006	0.861062	12	2	0.404647	Brain_Hippocampus	0.851124	Brain_Nucleus_accumbens_basal_ganglia	0.187685	-0.507518	0.278587
ENSG00000278828.1	HIST1H3H	0.861343	1	1	0.861343	Brain_Cerebellar_Hemisphere	0.861343	Brain_Cerebellar_Hemisphere	0.174665	0.174665	NA
ENSG00000198538.10	ZNF28	0.861396	2	2	0.60243	Brain_Cerebellar_Hemisphere	0.927191	Brain_Nucleus_accumbens_basal_ganglia	0.0913802	-0.214765	0.432954
ENSG00000175274.18	TP53I11	0.861432	1	1	0.861432	Brain_Cerebellar_Hemisphere	0.861432	Brain_Cerebellar_Hemisphere	-0.174552	-0.174552	NA
ENSG00000126391.13	FRMD8	0.861702	1	1	0.861702	Brain_Amygdala	0.861702	Brain_Amygdala	-0.174208	-0.174208	NA
ENSG00000198502.5	HLA-DRB5	0.861737	13	1	0.629816	Brain_Substantia_nigra	0.977823	Brain_Anterior_cingulate_cortex_BA24	0.481986	0.170972	0.13979
ENSG00000110169.10	HPX	0.861768	4	4	0.270686	Brain_Cerebellar_Hemisphere	0.819626	Brain_Cerebellum	1.10148	0.492441	0.410165
ENSG00000163958.13	ZDHHC19	0.861807	1	1	0.861807	Brain_Caudate_basal_ganglia	0.861807	Brain_Caudate_basal_ganglia	0.174075	0.174075	NA
ENSG00000101276.14	SLC52A3	0.861821	2	2	0.612443	Brain_Cortex	0.724869	Brain_Anterior_cingulate_cortex_BA24	-0.351958	-0.429274	0.109341
ENSG00000100813.14	ACIN1	0.86185	2	2	0.631746	Brain_Cerebellum	0.7963	Brain_Nucleus_accumbens_basal_ganglia	0.47927	0.368704	0.156364
ENSG00000106588.10	PSMA2	0.862029	1	1	0.862029	Brain_Cortex	0.862029	Brain_Cortex	0.173792	0.173792	NA
ENSG00000180616.8	SSTR2	0.862328	4	4	0.456859	Brain_Amygdala	0.947728	Brain_Cerebellar_Hemisphere	0.406626	-0.219913	0.547481
ENSG00000100350.14	FOXRED2	0.862345	11	2	0.63662	Brain_Hippocampus	0.965842	Brain_Hypothalamus	0.445222	-0.150981	0.271093
ENSG00000116704.7	SLC35D1	0.862353	3	3	0.398006	Brain_Putamen_basal_ganglia	0.973829	Brain_Caudate_basal_ganglia	0.845187	0.312352	0.468119
ENSG00000167196.13	FBXO22	0.862381	6	5	0.330324	Brain_Cerebellar_Hemisphere	0.709489	Brain_Cerebellum	0.786412	-0.295652	0.578294
ENSG00000166313.18	APBB1	0.862417	1	1	0.862417	Brain_Cerebellum	0.862417	Brain_Cerebellum	0.173298	0.173298	NA
ENSG00000107951.14	MTPAP	0.862507	7	5	0.353074	Brain_Anterior_cingulate_cortex_BA24	0.993431	Brain_Hypothalamus	0.928644	0.376932	0.515104
ENSG00000230415.1	LINC01786	0.862548	1	1	0.862548	Brain_Cortex	0.862548	Brain_Cortex	0.173132	0.173132	NA
ENSG00000135299.16	ANKRD6	0.862562	2	2	0.59001	Brain_Nucleus_accumbens_basal_ganglia	0.924124	Brain_Caudate_basal_ganglia	-0.0952405	-0.317031	0.31366
ENSG00000138138.13	ATAD1	0.862579	1	1	0.862579	Brain_Anterior_cingulate_cortex_BA24	0.862579	Brain_Anterior_cingulate_cortex_BA24	-0.173092	-0.173092	NA
ENSG00000156502.13	SUPV3L1	0.862707	2	2	0.605878	Brain_Cerebellar_Hemisphere	0.760938	Brain_Cerebellum	-0.30425	-0.410108	0.149707
ENSG00000165943.4	MOAP1	0.862752	1	1	0.862752	Brain_Frontal_Cortex_BA9	0.862752	Brain_Frontal_Cortex_BA9	-0.172872	-0.172872	NA
ENSG00000171217.5	CLDN20	0.862909	1	1	0.862909	Brain_Caudate_basal_ganglia	0.862909	Brain_Caudate_basal_ganglia	-0.172673	-0.172673	NA
ENSG00000110274.15	CEP164	0.862929	9	5	0.180734	Brain_Cerebellar_Hemisphere	0.823747	Brain_Hippocampus	1.3385	0.92886	0.341359
ENSG00000260953.1	RP11-426C22.6	0.862981	7	2	0.39484	Brain_Frontal_Cortex_BA9	0.851901	Brain_Amygdala	-0.186693	-0.499922	0.254176
ENSG00000136319.11	TTC5	0.863067	5	5	0.31216	Brain_Anterior_cingulate_cortex_BA24	0.658133	Brain_Caudate_basal_ganglia	1.0107	0.399464	0.704815
ENSG00000171766.15	GATM	0.863101	3	3	0.399441	Brain_Hippocampus	0.979651	Brain_Hypothalamus	0.0255064	-0.366261	0.440202
ENSG00000204334.7	ERICH2	0.863111	4	4	0.325487	Brain_Substantia_nigra	0.9255	Pituitary	0.315157	-0.259659	0.542187
ENSG00000166965.12	RCCD1	0.863186	13	7	0.15082	Pituitary	0.827496	Brain_Putamen_basal_ganglia	1.43664	0.337489	0.472734
ENSG00000123342.15	MMP19	0.863208	1	1	0.863208	Brain_Hypothalamus	0.863208	Brain_Hypothalamus	-0.172292	-0.172292	NA
ENSG00000278214.1	LINC02139	0.863212	2	2	0.679443	Brain_Putamen_basal_ganglia	0.864676	Brain_Caudate_basal_ganglia	0.170425	-0.121399	0.412702
ENSG00000203780.10	FANK1	0.863251	7	5	0.468701	Brain_Anterior_cingulate_cortex_BA24	0.930744	Brain_Putamen_basal_ganglia	0.361932	-0.0583253	0.430923
ENSG00000168748.13	CA7	0.863538	1	1	0.863538	Brain_Caudate_basal_ganglia	0.863538	Brain_Caudate_basal_ganglia	0.171872	0.171872	NA
ENSG00000132109.9	TRIM21	0.863725	3	3	0.472529	Brain_Nucleus_accumbens_basal_ganglia	0.669809	Brain_Cerebellar_Hemisphere	-0.426411	-0.526854	0.165924
ENSG00000116711.9	PLA2G4A	0.863852	2	2	0.599433	Brain_Frontal_Cortex_BA9	0.826443	Brain_Anterior_cingulate_cortex_BA24	-0.219266	-0.372241	0.216339
ENSG00000129028.8	THAP10	0.863906	2	2	0.706911	Brain_Caudate_basal_ganglia	0.714822	Brain_Cerebellum	0.376007	0.370698	0.00750905
ENSG00000167182.13	SP2	0.864095	1	1	0.864095	Brain_Caudate_basal_ganglia	0.864095	Brain_Caudate_basal_ganglia	-0.171164	-0.171164	NA
ENSG00000152404.15	CWF19L2	0.864195	6	4	0.508792	Pituitary	0.979506	Brain_Cerebellar_Hemisphere	0.66072	0.227228	0.26722
ENSG00000214900.9	LINC01588	0.86423	1	1	0.86423	Brain_Nucleus_accumbens_basal_ganglia	0.86423	Brain_Nucleus_accumbens_basal_ganglia	-0.170993	-0.170993	NA
ENSG00000028203.17	VEZT	0.864271	6	6	0.244234	Pituitary	0.970332	Brain_Cerebellar_Hemisphere	0.724793	-0.225921	0.663635
ENSG00000196396.9	PTPN1	0.864281	4	4	0.369555	Brain_Nucleus_accumbens_basal_ganglia	0.822837	Brain_Hippocampus	-0.223898	-0.569029	0.328967
ENSG00000164011.17	ZNF691	0.864288	1	1	0.864288	Pituitary	0.864288	Pituitary	-0.170918	-0.170918	NA
ENSG00000101191.16	DIDO1	0.864383	9	4	0.359456	Brain_Cortex	0.983183	Brain_Hypothalamus	0.100273	-0.239658	0.294993
ENSG00000163126.14	ANKRD23	0.864395	2	2	0.649155	Brain_Amygdala	0.785042	Brain_Frontal_Cortex_BA9	0.272754	-0.0910913	0.514555
ENSG00000116141.15	MARK1	0.864412	3	2	0.593393	Brain_Nucleus_accumbens_basal_ganglia	0.795545	Brain_Amygdala	0.533925	0.440827	0.157382
ENSG00000273998.1	RP4-777L9.2	0.864457	4	4	0.349205	Brain_Anterior_cingulate_cortex_BA24	0.883463	Brain_Caudate_basal_ganglia	0.591128	-0.172589	0.623865
ENSG00000185453.12	C19orf68	0.864473	1	1	0.864473	Brain_Cerebellar_Hemisphere	0.864473	Brain_Cerebellar_Hemisphere	0.170683	0.170683	NA
ENSG00000133243.8	BTBD2	0.864536	2	2	0.595575	Pituitary	0.95639	Brain_Cerebellar_Hemisphere	0.530774	0.238045	0.413981
ENSG00000112308.12	C6orf62	0.864813	6	3	0.440449	Brain_Cortex	0.947124	Brain_Caudate_basal_ganglia	0.771435	0.425701	0.243412
ENSG00000065609.14	SNAP91	0.864858	3	3	0.490006	Pituitary	0.731314	Brain_Caudate_basal_ganglia	0.6903	0.477043	0.186654
ENSG00000179454.13	KLHL28	0.864859	1	1	0.864859	Brain_Putamen_basal_ganglia	0.864859	Brain_Putamen_basal_ganglia	-0.170193	-0.170193	NA
ENSG00000118816.9	CCNI	0.864936	1	1	0.864936	Brain_Substantia_nigra	0.864936	Brain_Substantia_nigra	-0.170095	-0.170095	NA
ENSG00000185532.15	PRKG1	0.865045	11	4	0.400816	Brain_Anterior_cingulate_cortex_BA24	0.947486	Brain_Amygdala	0.840165	0.33522	0.320027
ENSG00000074964.16	ARHGEF10L	0.865102	2	2	0.601207	Brain_Cerebellum	0.943295	Brain_Cerebellar_Hemisphere	0.522666	0.296897	0.319284
ENSG00000056291.17	NPFFR2	0.865143	1	1	0.865143	Pituitary	0.865143	Pituitary	0.169831	0.169831	NA
ENSG00000158636.16	EMSY	0.865232	1	1	0.865232	Brain_Anterior_cingulate_cortex_BA24	0.865232	Brain_Anterior_cingulate_cortex_BA24	0.169718	0.169718	NA
ENSG00000101003.9	GINS1	0.865272	1	1	0.865272	Brain_Amygdala	0.865272	Brain_Amygdala	-0.169667	-0.169667	NA
ENSG00000168781.21	PPIP5K1	0.865541	3	3	0.419699	Brain_Amygdala	0.963993	Brain_Putamen_basal_ganglia	0.806944	0.322843	0.420757
ENSG00000245832.6	MIR4300HG	0.865699	8	3	0.273564	Brain_Anterior_cingulate_cortex_BA24	0.993052	Brain_Frontal_Cortex_BA9	1.09489	0.526946	0.336268
ENSG00000067596.10	DHX8	0.865761	4	3	0.497816	Brain_Nucleus_accumbens_basal_ganglia	0.721871	Brain_Cerebellar_Hemisphere	0.35596	-0.357238	0.489717
ENSG00000168116.13	KIAA1586	0.865784	8	3	0.460013	Brain_Nucleus_accumbens_basal_ganglia	0.995786	Brain_Amygdala	0.738825	0.159173	0.386829
ENSG00000013561.17	RNF14	0.865832	1	1	0.865832	Pituitary	0.865832	Pituitary	-0.168955	-0.168955	NA
ENSG00000103888.16	CEMIP	0.866016	3	3	0.412041	Brain_Cerebellar_Hemisphere	0.840258	Brain_Frontal_Cortex_BA9	0.201564	-0.402715	0.535904
ENSG00000196844.8	PATE2	0.866357	1	1	0.866357	Brain_Caudate_basal_ganglia	0.866357	Brain_Caudate_basal_ganglia	0.168288	0.168288	NA
ENSG00000114279.13	FGF12	0.866365	1	1	0.866365	Brain_Cortex	0.866365	Brain_Cortex	0.168278	0.168278	NA
ENSG00000170345.9	FOS	0.866596	1	1	0.866596	Brain_Substantia_nigra	0.866596	Brain_Substantia_nigra	-0.167984	-0.167984	NA
ENSG00000176198.2	OR11H4	0.866679	1	1	0.866679	Brain_Cerebellar_Hemisphere	0.866679	Brain_Cerebellar_Hemisphere	-0.167878	-0.167878	NA
ENSG00000111142.13	METAP2	0.866701	1	1	0.866701	Brain_Hippocampus	0.866701	Brain_Hippocampus	-0.16785	-0.16785	NA
ENSG00000158023.9	WDR66	0.866731	7	7	0.275986	Brain_Substantia_nigra	0.786073	Brain_Frontal_Cortex_BA9	0.271413	-0.711576	0.460981
ENSG00000123977.9	DAW1	0.867114	5	5	0.260992	Pituitary	0.914034	Brain_Frontal_Cortex_BA9	0.348084	-0.371005	0.543068
ENSG00000107779.13	BMPR1A	0.867124	5	5	0.429774	Brain_Caudate_basal_ganglia	0.930731	Brain_Hypothalamus	0.789579	0.443292	0.358923
ENSG00000156150.6	ALX3	0.867203	1	1	0.867203	Brain_Putamen_basal_ganglia	0.867203	Brain_Putamen_basal_ganglia	-0.167212	-0.167212	NA
ENSG00000187134.13	AKR1C1	0.867242	13	9	0.146271	Brain_Cerebellum	0.987	Brain_Putamen_basal_ganglia	0.42876	-0.263745	0.578908
ENSG00000278254.4	RP4-668E10.4	0.867396	3	3	0.481592	Brain_Hypothalamus	0.750062	Brain_Nucleus_accumbens_basal_ganglia	0.703744	0.49152	0.195572
ENSG00000204969.6	PCDHA2	0.867496	6	6	0.553388	Pituitary	0.930582	Brain_Cerebellum	0.5647	-0.0889603	0.497401
ENSG00000182272.11	B4GALNT4	0.867694	5	5	0.515172	Brain_Putamen_basal_ganglia	0.895599	Brain_Cerebellum	0.539809	0.0900203	0.445151
ENSG00000136710.9	CCDC115	0.867785	2	2	0.608884	Brain_Cortex	0.69303	Brain_Nucleus_accumbens_basal_ganglia	0.511668	0.453207	0.0826753
ENSG00000179950.13	PUF60	0.867819	1	1	0.867819	Brain_Cerebellum	0.867819	Brain_Cerebellum	-0.16643	-0.16643	NA
ENSG00000039319.16	ZFYVE16	0.867861	2	2	0.712966	Brain_Anterior_cingulate_cortex_BA24	0.728089	Brain_Cortex	0.367876	0.0101038	0.505966
ENSG00000140691.16	ARMC5	0.86799	2	2	0.603245	Brain_Cerebellar_Hemisphere	0.895654	Brain_Nucleus_accumbens_basal_ganglia	0.51974	0.325447	0.274772
ENSG00000187753.12	C9orf153	0.868019	1	1	0.868019	Brain_Substantia_nigra	0.868019	Brain_Substantia_nigra	-0.166175	-0.166175	NA
ENSG00000146674.14	IGFBP3	0.86818	2	2	0.880233	Brain_Substantia_nigra	0.88885	Brain_Cerebellum	0.150674	0.00545728	0.205367
ENSG00000137273.3	FOXF2	0.86834	1	1	0.86834	Brain_Nucleus_accumbens_basal_ganglia	0.86834	Brain_Nucleus_accumbens_basal_ganglia	-0.165767	-0.165767	NA
ENSG00000146535.13	GNA12	0.868346	4	4	0.519676	Brain_Cortex	0.823152	Brain_Hypothalamus	0.643845	-0.168854	0.565517
ENSG00000105607.12	GCDH	0.868401	13	2	0.475835	Brain_Anterior_cingulate_cortex_BA24	0.951472	Brain_Nucleus_accumbens_basal_ganglia	0.461818	-0.235879	0.303397
ENSG00000188004.9	C1orf204	0.868416	10	8	0.27294	Brain_Frontal_Cortex_BA9	0.993481	Brain_Caudate_basal_ganglia	1.09632	0.32955	0.432963
ENSG00000236948.2	RP11-154H17.1	0.868467	2	2	0.631137	Brain_Putamen_basal_ganglia	0.817977	Brain_Substantia_nigra	0.480128	0.12499	0.502241
ENSG00000042317.16	SPATA7	0.868856	13	1	0.35167	Brain_Frontal_Cortex_BA9	0.932103	Brain_Nucleus_accumbens_basal_ganglia	0.559492	0.155012	0.355544
ENSG00000176396.10	EID2	0.868989	1	1	0.868989	Brain_Amygdala	0.868989	Brain_Amygdala	0.164943	0.164943	NA
ENSG00000127220.5	ABHD8	0.868991	2	2	0.596601	Brain_Caudate_basal_ganglia	0.930629	Pituitary	0.529294	0.22112	0.435824
ENSG00000231367.5	AC016995.3	0.869001	2	2	0.615095	Brain_Nucleus_accumbens_basal_ganglia	0.839246	Pituitary	-0.202859	-0.352836	0.2121
ENSG00000186532.11	SMYD4	0.869019	13	2	0.267013	Brain_Cerebellum	0.997046	Brain_Cerebellar_Hemisphere	0.0574591	-0.367121	0.329933
ENSG00000172717.15	FAM71D	0.869063	1	1	0.869063	Brain_Cerebellum	0.869063	Brain_Cerebellum	0.164849	0.164849	NA
ENSG00000236485.1	LINC01945	0.869133	10	10	0.189037	Brain_Caudate_basal_ganglia	0.933443	Brain_Substantia_nigra	0.938872	-0.425824	0.725393
ENSG00000274292.1	RP11-347I19.7	0.8693	9	3	0.429919	Brain_Cerebellum	0.918001	Brain_Anterior_cingulate_cortex_BA24	-0.102952	-0.514164	0.189786
ENSG00000089916.17	GPATCH2L	0.869358	4	4	0.555242	Brain_Cerebellar_Hemisphere	0.814831	Brain_Frontal_Cortex_BA9	0.403478	-0.101499	0.493401
ENSG00000198400.11	NTRK1	0.869441	2	2	0.664587	Brain_Cortex	0.731958	Brain_Cerebellum	0.433589	0.388055	0.0643944
ENSG00000170881.4	RNF139	0.869457	2	2	0.601727	Brain_Cerebellar_Hemisphere	0.902183	Brain_Hypothalamus	0.521918	0.322411	0.282145
ENSG00000256269.7	HMBS	0.869504	12	3	0.392755	Brain_Hippocampus	0.959348	Brain_Anterior_cingulate_cortex_BA24	-0.0509713	-0.506272	0.225987
ENSG00000149485.18	FADS1	0.869783	9	2	0.54534	Brain_Caudate_basal_ganglia	0.990019	Brain_Cortex	0.604758	0.42286	0.184097
ENSG00000078114.18	NEBL	0.869797	1	1	0.869797	Brain_Amygdala	0.869797	Brain_Amygdala	-0.163916	-0.163916	NA
ENSG00000180694.13	TMEM64	0.869905	1	1	0.869905	Brain_Hypothalamus	0.869905	Brain_Hypothalamus	0.163779	0.163779	NA
ENSG00000159348.12	CYB5R1	0.869992	2	1	0.809972	Brain_Cerebellum	0.931746	Brain_Cerebellar_Hemisphere	-0.0856488	-0.163056	0.10947
ENSG00000175643.8	RMI2	0.870015	13	1	0.354598	Brain_Substantia_nigra	0.983071	Brain_Hippocampus	0.44964	-0.155605	0.368296
ENSG00000261079.1	RP11-252A24.3	0.870094	1	1	0.870094	Pituitary	0.870094	Pituitary	-0.16354	-0.16354	NA
ENSG00000196663.15	TECPR2	0.870235	2	2	0.598166	Brain_Cerebellum	0.8021	Brain_Cerebellar_Hemisphere	0.52704	0.388835	0.195451
ENSG00000170266.15	GLB1	0.870271	2	1	0.755567	Brain_Cerebellar_Hemisphere	0.991186	Brain_Cerebellum	0.311307	0.161177	0.212315
ENSG00000170144.20	HNRNPA3	0.870324	1	1	0.870324	Brain_Hippocampus	0.870324	Brain_Hippocampus	-0.163246	-0.163246	NA
ENSG00000073792.15	IGF2BP2	0.870336	2	2	0.686048	Brain_Cerebellum	0.74999	Brain_Hippocampus	0.318652	-0.0427857	0.511151
ENSG00000204624.7	DISP3	0.870388	2	2	0.759058	Brain_Frontal_Cortex_BA9	0.906146	Brain_Cortex	0.306718	0.21231	0.133513
ENSG00000101438.3	SLC32A1	0.870582	2	2	0.685028	Pituitary	0.750328	Brain_Cortex	-0.318207	-0.361909	0.0618041
ENSG00000126218.11	F10	0.87063	1	1	0.87063	Pituitary	0.87063	Pituitary	0.162858	0.162858	NA
ENSG00000140259.6	MFAP1	0.870706	1	1	0.870706	Pituitary	0.870706	Pituitary	-0.162762	-0.162762	NA
ENSG00000143536.7	CRNN	0.870734	2	2	0.599478	Brain_Anterior_cingulate_cortex_BA24	0.990597	Brain_Frontal_Cortex_BA9	0.0117846	-0.256683	0.379671
ENSG00000178935.5	ZNF552	0.870831	5	4	0.3396	Brain_Putamen_basal_ganglia	0.78539	Brain_Frontal_Cortex_BA9	0.954956	0.487169	0.460647
ENSG00000138698.14	RAP1GDS1	0.870953	1	1	0.870953	Brain_Cerebellar_Hemisphere	0.870953	Brain_Cerebellar_Hemisphere	-0.162448	-0.162448	NA
ENSG00000153789.12	FAM92B	0.87105	2	2	0.60046	Brain_Cerebellar_Hemisphere	0.961452	Brain_Cerebellum	0.523739	0.237704	0.404515
ENSG00000166262.15	FAM227B	0.87128	4	4	0.465933	Brain_Frontal_Cortex_BA9	0.949442	Brain_Caudate_basal_ganglia	0.729112	0.430488	0.314423
ENSG00000162757.4	C1orf74	0.871435	1	1	0.871435	Brain_Cerebellar_Hemisphere	0.871435	Brain_Cerebellar_Hemisphere	-0.161836	-0.161836	NA
ENSG00000189325.6	C6orf222	0.871481	3	3	0.503854	Brain_Anterior_cingulate_cortex_BA24	0.838469	Brain_Cortex	0.668438	0.0174443	0.573326
ENSG00000198838.13	RYR3	0.871516	2	2	0.704825	Brain_Cerebellar_Hemisphere	0.723496	Brain_Cortex	0.35379	-0.0125124	0.51803
ENSG00000135406.13	PRPH	0.871518	2	2	0.60114	Brain_Hypothalamus	0.926585	Brain_Cerebellum	-0.0921425	-0.307452	0.304494
ENSG00000145868.16	FBXO38	0.871647	7	4	0.330884	Brain_Hippocampus	0.883012	Brain_Cerebellum	0.468765	-0.535423	0.5855
ENSG00000272942.1	CTA-246H3.12	0.871881	4	4	0.376887	Brain_Amygdala	0.907633	Brain_Cerebellum	0.883647	0.460381	0.365043
ENSG00000139865.16	TTC6	0.87192	1	1	0.87192	Brain_Hippocampus	0.87192	Brain_Hippocampus	0.16122	0.16122	NA
ENSG00000183648.9	NDUFB1	0.872032	2	2	0.618199	Brain_Cortex	0.849232	Brain_Cerebellar_Hemisphere	-0.190099	-0.344252	0.218006
ENSG00000169951.9	ZNF764	0.872038	1	1	0.872038	Brain_Frontal_Cortex_BA9	0.872038	Brain_Frontal_Cortex_BA9	0.161071	0.161071	NA
ENSG00000205208.4	C4orf46	0.872091	1	1	0.872091	Brain_Caudate_basal_ganglia	0.872091	Brain_Caudate_basal_ganglia	-0.161003	-0.161003	NA
ENSG00000100084.14	HIRA	0.872164	2	2	0.665095	Brain_Hippocampus	0.78697	Brain_Cortex	0.270248	-0.081321	0.497193
ENSG00000082153.17	BZW1	0.872202	1	1	0.872202	Brain_Cerebellar_Hemisphere	0.872202	Brain_Cerebellar_Hemisphere	0.160862	0.160862	NA
ENSG00000214954.8	LRRC69	0.872221	2	2	0.650888	Brain_Putamen_basal_ganglia	0.825384	Brain_Hippocampus	0.452529	0.115952	0.475992
ENSG00000224032.6	EPB41L4A-AS1	0.872375	1	1	0.872375	Brain_Cortex	0.872375	Brain_Cortex	0.160642	0.160642	NA
ENSG00000224222.1	RP11-262I2.2	0.872615	3	3	0.52756	Pituitary	0.726152	Brain_Cerebellum	-0.350248	-0.465692	0.147408
ENSG00000137818.11	RPLP1	0.872658	2	2	0.690598	Brain_Nucleus_accumbens_basal_ganglia	0.730574	Brain_Cerebellum	0.398044	0.371203	0.0379585
ENSG00000188779.10	SKOR1	0.872706	3	3	0.455343	Pituitary	0.993672	Brain_Nucleus_accumbens_basal_ganglia	0.746538	0.349811	0.378742
ENSG00000203734.11	ECT2L	0.872862	2	2	0.67495	Brain_Frontal_Cortex_BA9	0.750799	Pituitary	-0.317586	-0.368475	0.0719681
ENSG00000131876.16	SNRPA1	0.872887	1	1	0.872887	Brain_Caudate_basal_ganglia	0.872887	Brain_Caudate_basal_ganglia	0.159993	0.159993	NA
ENSG00000013810.18	TACC3	0.872944	11	3	0.46031	Brain_Caudate_basal_ganglia	0.982102	Brain_Amygdala	0.50172	-0.00449275	0.316216
ENSG00000173950.15	XXYLT1	0.873024	9	5	0.206575	Brain_Cortex	0.723547	Brain_Frontal_Cortex_BA9	1.26304	0.936716	0.290619
ENSG00000141933.9	TPGS1	0.873039	4	2	0.531106	Pituitary	0.948866	Brain_Amygdala	-0.0641308	-0.400881	0.253389
ENSG00000144224.16	UBXN4	0.873117	1	1	0.873117	Brain_Cerebellar_Hemisphere	0.873117	Brain_Cerebellar_Hemisphere	0.1597	0.1597	NA
ENSG00000198954.7	KIF1BP	0.873125	4	3	0.311972	Brain_Cortex	0.661299	Brain_Frontal_Cortex_BA9	-0.43812	-0.629281	0.267063
ENSG00000250742.2	RP11-834C11.4	0.873131	2	1	0.809796	Brain_Cerebellum	0.940308	Pituitary	0.240689	0.157786	0.117242
ENSG00000101282.8	RSPO4	0.873307	5	5	0.36467	Brain_Frontal_Cortex_BA9	0.932855	Brain_Cortex	0.906503	0.457085	0.391998
ENSG00000058404.19	CAMK2B	0.873307	9	4	0.330256	Brain_Caudate_basal_ganglia	0.845122	Brain_Anterior_cingulate_cortex_BA24	0.973598	0.54529	0.221502
ENSG00000129128.12	SPCS3	0.873426	3	3	0.566036	Brain_Hypothalamus	0.739977	Brain_Caudate_basal_ganglia	0.331884	-0.245661	0.501723
ENSG00000187862.11	TTC24	0.87351	1	1	0.87351	Brain_Nucleus_accumbens_basal_ganglia	0.87351	Brain_Nucleus_accumbens_basal_ganglia	-0.159202	-0.159202	NA
ENSG00000164161.9	HHIP	0.873519	2	2	0.621104	Brain_Putamen_basal_ganglia	0.695011	Brain_Cerebellum	0.494286	0.443175	0.0722823
ENSG00000054267.21	ARID4B	0.873732	1	1	0.873732	Brain_Cerebellum	0.873732	Brain_Cerebellum	-0.15892	-0.15892	NA
ENSG00000196357.11	ZNF565	0.873751	8	3	0.30303	Brain_Cortex	0.810722	Brain_Hypothalamus	-0.239494	-0.564065	0.252394
ENSG00000221914.9	PPP2R2A	0.873852	1	1	0.873852	Brain_Hippocampus	0.873852	Brain_Hippocampus	-0.158768	-0.158768	NA
ENSG00000177511.5	ST8SIA3	0.87389	1	1	0.87389	Brain_Frontal_Cortex_BA9	0.87389	Brain_Frontal_Cortex_BA9	0.158719	0.158719	NA
ENSG00000005189.19	AC004381.6	0.8739	3	2	0.569771	Brain_Cerebellum	0.931546	Brain_Cerebellar_Hemisphere	0.415177	-0.079704	0.491812
ENSG00000104369.4	JPH1	0.873929	4	3	0.603925	Brain_Substantia_nigra	0.864032	Brain_Hippocampus	0.311335	-0.188816	0.362669
ENSG00000119906.11	SLF2	0.873936	1	1	0.873936	Brain_Substantia_nigra	0.873936	Brain_Substantia_nigra	-0.158661	-0.158661	NA
ENSG00000121742.16	GJB6	0.873937	2	2	0.865834	Brain_Cerebellum	0.908097	Brain_Cerebellar_Hemisphere	0.168952	0.0267564	0.201095
ENSG00000229520.1	LINC00404	0.873997	1	1	0.873997	Brain_Amygdala	0.873997	Brain_Amygdala	-0.158583	-0.158583	NA
ENSG00000172322.13	CLEC12A	0.874001	8	6	0.342439	Brain_Hypothalamus	0.896217	Brain_Cortex	0.799567	0.0694757	0.503945
ENSG00000125148.6	MT2A	0.87417	2	2	0.637642	Brain_Cerebellum	0.813897	Brain_Nucleus_accumbens_basal_ganglia	0.470998	0.117798	0.4995
ENSG00000125648.14	SLC25A23	0.874204	6	5	0.229083	Brain_Cortex	0.76969	Brain_Caudate_basal_ganglia	0.559902	-0.0151412	0.660184
ENSG00000184730.10	APOBR	0.874328	1	1	0.874328	Brain_Cerebellum	0.874328	Brain_Cerebellum	0.158163	0.158163	NA
ENSG00000175311.6	ANKS4B	0.874408	1	1	0.874408	Brain_Cerebellum	0.874408	Brain_Cerebellum	-0.158062	-0.158062	NA
ENSG00000164411.11	GJB7	0.874644	1	1	0.874644	Pituitary	0.874644	Pituitary	-0.157762	-0.157762	NA
ENSG00000115596.3	WNT6	0.874679	1	1	0.874679	Brain_Substantia_nigra	0.874679	Brain_Substantia_nigra	-0.157718	-0.157718	NA
ENSG00000120705.12	ETF1	0.874729	1	1	0.874729	Brain_Nucleus_accumbens_basal_ganglia	0.874729	Brain_Nucleus_accumbens_basal_ganglia	-0.157655	-0.157655	NA
ENSG00000270964.1	RP11-502I4.3	0.874797	10	8	0.143709	Brain_Anterior_cingulate_cortex_BA24	0.997213	Brain_Nucleus_accumbens_basal_ganglia	1.46212	0.56851	0.53731
ENSG00000141127.14	PRPSAP2	0.874864	12	4	0.212765	Brain_Cerebellum	0.808636	Brain_Hypothalamus	1.246	0.661298	0.367577
ENSG00000082556.10	OPRK1	0.874898	4	4	0.414215	Brain_Cerebellum	0.951602	Brain_Caudate_basal_ganglia	0.0606946	-0.421302	0.460701
ENSG00000167595.14	PROSER3	0.875004	5	5	0.403781	Brain_Putamen_basal_ganglia	0.95512	Brain_Cerebellar_Hemisphere	0.834888	0.127038	0.530139
ENSG00000204435.13	CSNK2B	0.875209	2	2	0.614675	Brain_Frontal_Cortex_BA9	0.770446	Brain_Caudate_basal_ganglia	0.503412	0.397602	0.149638
ENSG00000170549.3	IRX1	0.87527	1	1	0.87527	Brain_Anterior_cingulate_cortex_BA24	0.87527	Brain_Anterior_cingulate_cortex_BA24	0.156968	0.156968	NA
ENSG00000150456.10	EEF1AKMT1	0.875315	2	2	0.613395	Brain_Cortex	0.949622	Brain_Frontal_Cortex_BA9	0.505233	0.284207	0.312578
ENSG00000154856.12	APCDD1	0.875409	3	3	0.488567	Brain_Cerebellum	0.799436	Brain_Nucleus_accumbens_basal_ganglia	0.69259	0.239402	0.474618
ENSG00000226935.6	LINC00161	0.875539	1	1	0.875539	Brain_Cerebellum	0.875539	Brain_Cerebellum	0.156626	0.156626	NA
ENSG00000166788.9	SAAL1	0.87556	12	2	0.435865	Pituitary	0.812637	Brain_Anterior_cingulate_cortex_BA24	0.623224	0.34328	0.371596
ENSG00000249846.6	LINC02021	0.875623	11	6	0.326388	Brain_Anterior_cingulate_cortex_BA24	0.972665	Brain_Cerebellar_Hemisphere	0.981415	0.192806	0.467257
ENSG00000164713.9	BRI3	0.875723	1	1	0.875723	Brain_Cerebellum	0.875723	Brain_Cerebellum	-0.156393	-0.156393	NA
ENSG00000224177.6	LINC00570	0.875859	1	1	0.875859	Brain_Caudate_basal_ganglia	0.875859	Brain_Caudate_basal_ganglia	-0.156221	-0.156221	NA
ENSG00000181381.13	DDX60L	0.876103	3	3	0.54225	Brain_Nucleus_accumbens_basal_ganglia	0.949366	Brain_Caudate_basal_ganglia	0.159844	-0.171024	0.39574
ENSG00000123992.18	DNPEP	0.876139	7	7	0.358104	Brain_Amygdala	0.959647	Brain_Cerebellum	0.918984	0.292416	0.579605
ENSG00000184271.16	POU6F1	0.876177	3	2	0.637578	Brain_Hippocampus	0.980978	Brain_Cerebellum	0.471087	0.0397514	0.403317
ENSG00000055130.15	CUL1	0.876269	1	1	0.876269	Brain_Cerebellum	0.876269	Brain_Cerebellum	-0.155701	-0.155701	NA
ENSG00000273011.1	RP11-728K20.3	0.876469	7	3	0.488147	Brain_Amygdala	0.852903	Pituitary	-0.185416	-0.528673	0.165738
ENSG00000270022.3	RNU12	0.87661	3	1	0.690575	Brain_Cerebellar_Hemisphere	0.822802	Pituitary	0.398075	0.152204	0.330841
ENSG00000140632.16	GLYR1	0.876769	3	3	0.467145	Brain_Frontal_Cortex_BA9	0.916255	Brain_Hypothalamus	0.727133	0.116517	0.535382
ENSG00000224397.5	SMIM25	0.876797	1	1	0.876797	Brain_Cortex	0.876797	Brain_Cortex	-0.15503	-0.15503	NA
ENSG00000135108.14	FBXO21	0.876879	3	3	0.424639	Brain_Putamen_basal_ganglia	0.698781	Brain_Caudate_basal_ganglia	0.798399	0.637804	0.220062
ENSG00000070731.10	ST6GALNAC2	0.877247	3	3	0.49012	Brain_Putamen_basal_ganglia	0.693834	Brain_Frontal_Cortex_BA9	0.690117	0.51568	0.155024
ENSG00000163879.10	DNALI1	0.877423	10	2	0.342097	Brain_Cerebellum	0.976573	Brain_Putamen_basal_ganglia	0.950031	0.115818	0.402727
ENSG00000278192.1	RP5-1056H1.2	0.877842	3	3	0.459151	Brain_Cerebellar_Hemisphere	0.612649	Brain_Cortex	-0.506295	-0.608648	0.119686
ENSG00000174130.12	TLR6	0.877864	4	3	0.402551	Brain_Cerebellum	0.692236	Brain_Cerebellar_Hemisphere	0.837073	0.633245	0.192368
ENSG00000124613.8	ZNF391	0.878026	13	2	0.14896	Brain_Nucleus_accumbens_basal_ganglia	0.944893	Brain_Hippocampus	0.107576	-0.489583	0.433153
ENSG00000197599.12	CCDC154	0.878066	12	2	0.390885	Brain_Cortex	0.934823	Brain_Frontal_Cortex_BA9	-0.0817786	-0.488147	0.193944
ENSG00000150787.7	PTS	0.878251	1	1	0.878251	Brain_Cortex	0.878251	Brain_Cortex	-0.153187	-0.153187	NA
ENSG00000179943.7	FIZ1	0.878287	1	1	0.878287	Brain_Frontal_Cortex_BA9	0.878287	Brain_Frontal_Cortex_BA9	0.153142	0.153142	NA
ENSG00000184207.8	PGP	0.878292	2	1	0.817807	Pituitary	0.939993	Brain_Nucleus_accumbens_basal_ganglia	-0.0752784	-0.152823	0.109664
ENSG00000173267.13	SNCG	0.878415	6	6	0.277619	Brain_Cerebellum	0.704235	Brain_Cortex	0.902945	-0.198487	0.850107
ENSG00000125337.16	KIF25	0.87857	13	7	0.279039	Brain_Substantia_nigra	0.983246	Brain_Cerebellum	1.08248	0.282926	0.402442
ENSG00000161649.12	CD300LG	0.878583	1	1	0.878583	Brain_Hippocampus	0.878583	Brain_Hippocampus	-0.152765	-0.152765	NA
ENSG00000091127.13	PUS7	0.878687	3	3	0.420282	Brain_Cerebellum	0.856223	Brain_Putamen_basal_ganglia	0.181184	-0.436093	0.53807
ENSG00000125730.16	C3	0.878692	1	1	0.878692	Brain_Anterior_cingulate_cortex_BA24	0.878692	Brain_Anterior_cingulate_cortex_BA24	0.152627	0.152627	NA
ENSG00000260838.3	RP11-531A24.3	0.878767	4	4	0.641071	Brain_Anterior_cingulate_cortex_BA24	0.903578	Brain_Hypothalamus	0.466202	0.170695	0.327501
ENSG00000204571.6	KRTAP5-11	0.878913	2	2	0.613314	Brain_Caudate_basal_ganglia	0.923895	Brain_Cerebellum	0.0955284	-0.20491	0.424884
ENSG00000154122.12	ANKH	0.879114	4	4	0.307592	Brain_Cerebellum	0.986255	Brain_Hypothalamus	-0.0172283	-0.484269	0.454878
ENSG00000186001.12	LRCH3	0.879129	1	1	0.879129	Brain_Putamen_basal_ganglia	0.879129	Brain_Putamen_basal_ganglia	-0.152074	-0.152074	NA
ENSG00000112977.15	DAP	0.879253	5	5	0.333834	Pituitary	0.782011	Brain_Cortex	0.569523	-0.255688	0.666477
ENSG00000073711.10	PPP2R3A	0.879345	2	2	0.612581	Brain_Cerebellar_Hemisphere	0.816796	Brain_Cerebellum	0.506392	0.36903	0.19426
ENSG00000138653.9	NDST4	0.879862	1	1	0.879862	Brain_Hypothalamus	0.879862	Brain_Hypothalamus	-0.151144	-0.151144	NA
ENSG00000100284.20	TOM1	0.879895	2	2	0.636584	Pituitary	0.909405	Brain_Frontal_Cortex_BA9	-0.113789	-0.293135	0.253633
ENSG00000225127.2	LINC00237	0.879933	1	1	0.879933	Brain_Cortex	0.879933	Brain_Cortex	0.151054	0.151054	NA
ENSG00000164169.12	PRMT9	0.880207	1	1	0.880207	Pituitary	0.880207	Pituitary	0.150707	0.150707	NA
ENSG00000103647.12	CORO2B	0.880233	1	1	0.880233	Brain_Caudate_basal_ganglia	0.880233	Brain_Caudate_basal_ganglia	0.150674	0.150674	NA
ENSG00000189283.9	FHIT	0.880264	2	2	0.617613	Brain_Frontal_Cortex_BA9	0.949314	Brain_Cerebellar_Hemisphere	0.499237	0.217834	0.397963
ENSG00000139437.17	TCHP	0.880331	3	3	0.520589	Pituitary	0.707192	Brain_Cerebellum	0.642437	0.479618	0.142802
ENSG00000135002.11	RFK	0.880416	5	4	0.324557	Brain_Cerebellum	0.716132	Brain_Putamen_basal_ganglia	0.363633	-0.540969	0.521499
ENSG00000132275.10	RRP8	0.880663	5	5	0.507777	Brain_Nucleus_accumbens_basal_ganglia	0.976213	Brain_Caudate_basal_ganglia	0.662304	0.0926116	0.481193
ENSG00000143786.7	CNIH3	0.880714	1	1	0.880714	Brain_Caudate_basal_ganglia	0.880714	Brain_Caudate_basal_ganglia	0.150064	0.150064	NA
ENSG00000156256.14	USP16	0.88074	2	2	0.799086	Brain_Cerebellar_Hemisphere	0.932832	Brain_Cerebellum	0.0842818	-0.0851239	0.239576
ENSG00000151689.12	INPP1	0.880782	12	1	0.571361	Pituitary	0.894757	Brain_Nucleus_accumbens_basal_ganglia	0.300242	-0.144837	0.23912
ENSG00000002834.17	LASP1	0.880893	4	4	0.461526	Pituitary	0.725854	Brain_Cerebellar_Hemisphere	0.487715	-0.0785119	0.592022
ENSG00000131626.16	PPFIA1	0.881031	12	4	0.303842	Brain_Nucleus_accumbens_basal_ganglia	0.797034	Brain_Hypothalamus	0.257188	-0.584603	0.303999
ENSG00000174791.10	RIN1	0.88116	1	1	0.88116	Brain_Amygdala	0.88116	Brain_Amygdala	-0.149499	-0.149499	NA
ENSG00000144445.16	KANSL1L	0.88117	1	1	0.88117	Pituitary	0.88117	Pituitary	-0.149487	-0.149487	NA
ENSG00000158315.10	RHBDL2	0.881176	1	1	0.881176	Brain_Nucleus_accumbens_basal_ganglia	0.881176	Brain_Nucleus_accumbens_basal_ganglia	0.149478	0.149478	NA
ENSG00000120440.13	TTLL2	0.881178	3	3	0.494484	Brain_Cerebellar_Hemisphere	0.922039	Brain_Anterior_cingulate_cortex_BA24	0.683194	0.377546	0.417287
ENSG00000272784.1	RP11-335L23.5	0.881265	1	1	0.881265	Brain_Anterior_cingulate_cortex_BA24	0.881265	Brain_Anterior_cingulate_cortex_BA24	-0.149366	-0.149366	NA
ENSG00000105520.10	PLPPR2	0.881322	4	4	0.339542	Brain_Substantia_nigra	0.955261	Brain_Hypothalamus	0.120372	-0.422262	0.533472
ENSG00000158683.7	PKD1L1	0.881363	8	4	0.343173	Brain_Hypothalamus	0.66615	Brain_Cerebellar_Hemisphere	0.947914	0.508732	0.43209
ENSG00000047365.11	ARAP2	0.881407	2	2	0.668347	Pituitary	0.742741	Brain_Cortex	-0.328225	-0.378321	0.0708467
ENSG00000148826.8	NKX6-2	0.881501	2	2	0.623529	Brain_Cerebellar_Hemisphere	0.930017	Brain_Substantia_nigra	0.490855	0.201516	0.409188
ENSG00000111877.17	MCM9	0.881545	6	6	0.430387	Brain_Cortex	0.95536	Pituitary	0.78853	-0.193373	0.545055
ENSG00000141431.10	ASXL3	0.881604	2	2	0.615663	Pituitary	0.937595	Brain_Cerebellum	-0.0782926	-0.290149	0.299611
ENSG00000161860.7	SYCE2	0.88164	1	1	0.88164	Pituitary	0.88164	Pituitary	0.148891	0.148891	NA
ENSG00000183617.4	MRPL54	0.881652	7	3	0.55992	Brain_Caudate_basal_ganglia	0.969474	Pituitary	0.420657	-0.0263351	0.310481
ENSG00000153560.11	UBP1	0.881662	4	1	0.800313	Brain_Cortex	0.930194	Brain_Cerebellum	0.252943	0.145833	0.0742836
ENSG00000108821.13	COL1A1	0.881924	1	1	0.881924	Brain_Caudate_basal_ganglia	0.881924	Brain_Caudate_basal_ganglia	0.14853	0.14853	NA
ENSG00000105894.11	PTN	0.882051	1	1	0.882051	Brain_Frontal_Cortex_BA9	0.882051	Brain_Frontal_Cortex_BA9	0.14837	0.14837	NA
ENSG00000254837.2	AP001372.2	0.882274	1	1	0.882274	Brain_Hypothalamus	0.882274	Brain_Hypothalamus	0.148087	0.148087	NA
ENSG00000196776.14	CD47	0.882364	2	2	0.710748	Brain_Frontal_Cortex_BA9	0.763035	Brain_Cerebellum	0.370851	0.336174	0.0490408
ENSG00000180998.11	GPR137C	0.882449	3	3	0.491515	Brain_Frontal_Cortex_BA9	0.957143	Brain_Cerebellar_Hemisphere	0.687901	0.176147	0.443954
ENSG00000118432.12	CNR1	0.882511	1	1	0.882511	Brain_Cerebellum	0.882511	Brain_Cerebellum	-0.147787	-0.147787	NA
ENSG00000146094.13	DOK3	0.882517	1	1	0.882517	Brain_Anterior_cingulate_cortex_BA24	0.882517	Brain_Anterior_cingulate_cortex_BA24	0.147779	0.147779	NA
ENSG00000242265.5	PEG10	0.882626	2	2	0.658539	Brain_Hippocampus	0.729999	Brain_Cerebellum	0.441931	0.393529	0.0684515
ENSG00000198961.9	PJA2	0.882694	6	4	0.256956	Brain_Hippocampus	0.554262	Pituitary	1.13362	0.762131	0.205909
ENSG00000266667.1	RP11-849N15.4	0.882701	1	1	0.882701	Pituitary	0.882701	Pituitary	0.147546	0.147546	NA
ENSG00000261090.1	RP11-20G6.2	0.88292	3	3	0.614301	Brain_Anterior_cingulate_cortex_BA24	0.891667	Brain_Frontal_Cortex_BA9	0.45694	0.0297304	0.489209
ENSG00000010219.13	DYRK4	0.882928	2	2	0.629808	Brain_Cerebellum	0.864753	Brain_Cerebellar_Hemisphere	-0.170327	-0.326162	0.220384
ENSG00000165478.6	HEPACAM	0.883132	1	1	0.883132	Brain_Putamen_basal_ganglia	0.883132	Brain_Putamen_basal_ganglia	0.147	0.147	NA
ENSG00000165097.13	KDM1B	0.883244	5	5	0.384933	Brain_Putamen_basal_ganglia	0.97616	Brain_Anterior_cingulate_cortex_BA24	0.453886	-0.0394279	0.514669
ENSG00000014138.8	POLA2	0.883317	9	4	0.331111	Brain_Cortex	0.906829	Brain_Cerebellum	0.971879	-0.0848294	0.550021
ENSG00000119688.20	ABCD4	0.883329	2	2	0.622174	Brain_Cerebellum	0.973893	Brain_Anterior_cingulate_cortex_BA24	0.0327263	-0.230023	0.371583
ENSG00000156253.6	RWDD2B	0.883332	13	3	0.540516	Pituitary	0.92656	Brain_Cortex	0.448561	-0.21279	0.247919
ENSG00000142733.14	MAP3K6	0.883334	2	2	0.625725	Brain_Cerebellum	0.993769	Brain_Putamen_basal_ganglia	0.487753	0.247781	0.339371
ENSG00000238230.1	LINC00391	0.88363	2	2	0.650395	Brain_Substantia_nigra	0.78524	Brain_Cerebellum	-0.272497	-0.362855	0.127786
ENSG00000125629.14	INSIG2	0.883983	1	1	0.883983	Brain_Frontal_Cortex_BA9	0.883983	Brain_Frontal_Cortex_BA9	-0.145922	-0.145922	NA
ENSG00000153721.18	CNKSR3	0.88418	3	3	0.533383	Brain_Cerebellum	0.969733	Brain_Cortex	0.62285	0.366295	0.354287
ENSG00000172817.3	CYP7B1	0.884183	2	2	0.643594	Brain_Cerebellar_Hemisphere	0.827362	Brain_Cerebellum	0.218086	-0.122297	0.481374
ENSG00000152078.9	TMEM56	0.884344	1	1	0.884344	Brain_Amygdala	0.884344	Brain_Amygdala	0.145464	0.145464	NA
ENSG00000146112.11	PPP1R18	0.884377	2	2	0.679006	Brain_Amygdala	0.814234	Brain_Cortex	0.41382	0.0894263	0.458762
ENSG00000178188.14	SH2B1	0.884422	4	2	0.648056	Brain_Hypothalamus	0.838002	Pituitary	-0.20445	-0.289089	0.115121
ENSG00000110900.14	TSPAN11	0.884557	13	4	0.375206	Pituitary	0.988543	Brain_Amygdala	0.59764	0.14391	0.372728
ENSG00000242516.1	LINC00960	0.8847	8	8	0.297748	Brain_Cerebellum	0.991487	Brain_Nucleus_accumbens_basal_ganglia	0.693463	-0.280422	0.548627
ENSG00000130935.9	NOL11	0.884774	1	1	0.884774	Brain_Nucleus_accumbens_basal_ganglia	0.884774	Brain_Nucleus_accumbens_basal_ganglia	0.144921	0.144921	NA
ENSG00000196187.11	TMEM63A	0.884803	5	5	0.263689	Brain_Substantia_nigra	0.964684	Brain_Frontal_Cortex_BA9	0.466348	-0.121562	0.603494
ENSG00000057704.12	TMCC3	0.884948	3	3	0.592085	Brain_Cerebellum	0.853038	Brain_Cerebellar_Hemisphere	0.535818	0.0654546	0.54031
ENSG00000136938.8	ANP32B	0.885164	1	1	0.885164	Brain_Hippocampus	0.885164	Brain_Hippocampus	0.144425	0.144425	NA
ENSG00000277632.1	CCL3	0.885177	1	1	0.885177	Brain_Putamen_basal_ganglia	0.885177	Brain_Putamen_basal_ganglia	-0.14441	-0.14441	NA
ENSG00000253485.2	PCDHGA5	0.885225	2	2	0.68063	Brain_Anterior_cingulate_cortex_BA24	0.820506	Brain_Caudate_basal_ganglia	0.226894	-0.092355	0.451486
ENSG00000183155.4	RABIF	0.885238	1	1	0.885238	Brain_Hippocampus	0.885238	Brain_Hippocampus	-0.144333	-0.144333	NA
ENSG00000112282.17	MED23	0.885288	1	1	0.885288	Pituitary	0.885288	Pituitary	0.144269	0.144269	NA
ENSG00000160094.14	ZNF362	0.885402	1	1	0.885402	Pituitary	0.885402	Pituitary	-0.144125	-0.144125	NA
ENSG00000204099.11	NEU4	0.88545	5	4	0.328216	Brain_Putamen_basal_ganglia	0.968219	Brain_Cerebellum	0.977714	0.211513	0.511271
ENSG00000227082.1	CH17-437K3.1	0.885555	2	2	0.797485	Brain_Hippocampus	0.931198	Pituitary	0.256603	0.17147	0.120396
ENSG00000167723.14	TRPV3	0.885578	10	10	0.196976	Brain_Putamen_basal_ganglia	0.879106	Brain_Cortex	1.29021	0.00576229	0.790431
ENSG00000117308.14	GALE	0.885641	1	1	0.885641	Brain_Hippocampus	0.885641	Brain_Hippocampus	0.143822	0.143822	NA
ENSG00000169330.8	KIAA1024	0.885653	4	4	0.304032	Brain_Amygdala	0.962636	Pituitary	1.02783	0.437948	0.420084
ENSG00000013583.8	HEBP1	0.885674	4	4	0.491337	Brain_Hypothalamus	0.72772	Brain_Cerebellum	0.483742	-0.252819	0.511055
ENSG00000128951.13	DUT	0.885719	1	1	0.885719	Pituitary	0.885719	Pituitary	-0.143723	-0.143723	NA
ENSG00000196646.11	ZNF136	0.88596	2	2	0.711017	Brain_Putamen_basal_ganglia	0.733106	Brain_Hippocampus	0.340996	-0.014747	0.503097
ENSG00000166233.14	ARIH1	0.885971	1	1	0.885971	Brain_Cerebellum	0.885971	Brain_Cerebellum	-0.143404	-0.143404	NA
ENSG00000273403.1	RP11-329B9.3	0.885976	10	7	0.18685	Brain_Amygdala	0.799959	Brain_Cerebellar_Hemisphere	1.31995	0.801506	0.522129
ENSG00000174788.9	PCP2	0.886307	1	1	0.886307	Pituitary	0.886307	Pituitary	-0.142978	-0.142978	NA
ENSG00000162385.10	MAGOH	0.886475	1	1	0.886475	Brain_Cerebellum	0.886475	Brain_Cerebellum	0.142766	0.142766	NA
ENSG00000013293.5	SLC7A14	0.886683	3	3	0.521536	Brain_Hypothalamus	0.886685	Pituitary	0.373456	-0.0416742	0.531705
ENSG00000165238.16	WNK2	0.886736	2	2	0.627773	Brain_Cerebellum	0.981984	Brain_Nucleus_accumbens_basal_ganglia	0.484864	0.253723	0.326883
ENSG00000115091.11	ACTR3	0.886761	2	2	0.719183	Brain_Cerebellum	0.749051	Brain_Hippocampus	0.31989	-0.0198301	0.480437
ENSG00000165752.16	STK32C	0.886919	4	4	0.380385	Brain_Putamen_basal_ganglia	0.792231	Brain_Cortex	0.877188	0.306869	0.478293
ENSG00000134278.15	SPIRE1	0.8872	1	1	0.8872	Brain_Nucleus_accumbens_basal_ganglia	0.8872	Brain_Nucleus_accumbens_basal_ganglia	0.141848	0.141848	NA
ENSG00000230303.5	RP11-213G2.2	0.887278	1	1	0.887278	Brain_Substantia_nigra	0.887278	Brain_Substantia_nigra	-0.141749	-0.141749	NA
ENSG00000090554.12	FLT3LG	0.887482	1	1	0.887482	Brain_Amygdala	0.887482	Brain_Amygdala	0.141492	0.141492	NA
ENSG00000271234.1	RP5-894D12.4	0.887609	3	3	0.508877	Brain_Hippocampus	0.9527	Pituitary	0.660587	0.261314	0.345789
ENSG00000271850.1	RP11-16D22.2	0.887707	1	1	0.887707	Brain_Substantia_nigra	0.887707	Brain_Substantia_nigra	0.141206	0.141206	NA
ENSG00000164236.11	ANKRD33B	0.887782	2	2	0.647275	Brain_Cerebellum	0.865039	Pituitary	0.457552	0.143794	0.44372
ENSG00000239779.6	WBP1	0.887825	1	1	0.887825	Pituitary	0.887825	Pituitary	0.141057	0.141057	NA
ENSG00000230051.1	CTA-929C8.8	0.887863	5	5	0.276393	Brain_Putamen_basal_ganglia	0.734344	Brain_Nucleus_accumbens_basal_ganglia	-0.339353	-0.605577	0.317237
ENSG00000198382.8	UVRAG	0.88797	2	2	0.627759	Brain_Cerebellum	0.717901	Brain_Nucleus_accumbens_basal_ganglia	-0.361266	-0.423075	0.087411
ENSG00000153898.12	MCOLN2	0.888131	10	2	0.602168	Brain_Hypothalamus	0.960126	Brain_Hippocampus	0.521285	0.22034	0.219346
ENSG00000172795.15	DCP2	0.888169	4	3	0.764473	Pituitary	0.990302	Brain_Putamen_basal_ganglia	0.299613	0.0455649	0.17342
ENSG00000091262.15	ABCC6	0.888222	8	8	0.147146	Pituitary	0.961294	Brain_Substantia_nigra	0.164198	-0.729926	0.579541
ENSG00000161091.12	MFSD12	0.888226	5	5	0.267055	Brain_Amygdala	0.97876	Brain_Substantia_nigra	1.10987	0.0884188	0.678951
ENSG00000099942.12	CRKL	0.888258	1	1	0.888258	Brain_Caudate_basal_ganglia	0.888258	Brain_Caudate_basal_ganglia	0.140509	0.140509	NA
ENSG00000182348.6	ZNF804B	0.888352	2	2	0.71164	Brain_Hypothalamus	0.790341	Pituitary	-0.265867	-0.317761	0.0733889
ENSG00000105146.12	AURKC	0.888395	11	5	0.219041	Brain_Cortex	0.972155	Brain_Hippocampus	0.380615	-0.636946	0.542541
ENSG00000111906.17	HDDC2	0.888591	6	5	0.450143	Brain_Frontal_Cortex_BA9	0.879844	Brain_Cortex	0.707118	-0.125118	0.65506
ENSG00000140795.12	MYLK3	0.888614	1	1	0.888614	Brain_Frontal_Cortex_BA9	0.888614	Brain_Frontal_Cortex_BA9	-0.140058	-0.140058	NA
ENSG00000184281.14	TSSC4	0.888674	1	1	0.888674	Brain_Hippocampus	0.888674	Brain_Hippocampus	-0.139982	-0.139982	NA
ENSG00000179284.5	DAND5	0.888784	1	1	0.888784	Brain_Cerebellar_Hemisphere	0.888784	Brain_Cerebellar_Hemisphere	-0.139843	-0.139843	NA
ENSG00000215271.7	HOMEZ	0.88907	1	1	0.88907	Pituitary	0.88907	Pituitary	0.139481	0.139481	NA
ENSG00000116957.12	TBCE	0.889091	1	1	0.889091	Pituitary	0.889091	Pituitary	-0.139455	-0.139455	NA
ENSG00000170801.9	HTRA3	0.889159	4	3	0.468885	Brain_Cerebellum	0.652306	Brain_Cortex	-0.450562	-0.588241	0.127478
ENSG00000105971.14	CAV2	0.889211	5	5	0.235719	Pituitary	0.940581	Brain_Nucleus_accumbens_basal_ganglia	1.18576	0.0912935	0.679846
ENSG00000164885.12	CDK5	0.889326	1	1	0.889326	Brain_Hypothalamus	0.889326	Brain_Hypothalamus	-0.139157	-0.139157	NA
ENSG00000234630.1	LL22NC03-2H8.4	0.889396	1	1	0.889396	Pituitary	0.889396	Pituitary	-0.139069	-0.139069	NA
ENSG00000100243.20	CYB5R3	0.88945	10	3	0.322901	Brain_Nucleus_accumbens_basal_ganglia	0.969518	Brain_Cerebellar_Hemisphere	-0.0382123	-0.46992	0.27717
ENSG00000141576.14	RNF157	0.889839	1	1	0.889839	Pituitary	0.889839	Pituitary	0.138508	0.138508	NA
ENSG00000254319.5	RP11-134O21.1	0.889938	5	5	0.395474	Brain_Frontal_Cortex_BA9	0.721295	Brain_Cerebellum	0.685029	-0.29206	0.580818
ENSG00000276188.1	RP11-173P15.10	0.890057	1	1	0.890057	Brain_Nucleus_accumbens_basal_ganglia	0.890057	Brain_Nucleus_accumbens_basal_ganglia	0.138232	0.138232	NA
ENSG00000146083.11	RNF44	0.890246	2	2	0.736927	Pituitary	0.843634	Brain_Cortex	0.335925	0.0693391	0.37701
ENSG00000114115.9	RBP1	0.890535	7	7	0.447206	Brain_Nucleus_accumbens_basal_ganglia	0.86097	Brain_Hippocampus	0.760081	-0.0195461	0.557077
ENSG00000272463.1	RP11-532F6.3	0.890697	8	8	0.346523	Pituitary	0.884294	Brain_Putamen_basal_ganglia	0.941354	0.328975	0.599735
ENSG00000146066.2	HIGD2A	0.890725	2	2	0.698514	Pituitary	0.912151	Brain_Frontal_Cortex_BA9	0.110326	-0.138501	0.351894
ENSG00000198818.9	SFT2D1	0.890774	2	2	0.655762	Brain_Anterior_cingulate_cortex_BA24	0.866382	Brain_Cerebellum	0.445772	0.138758	0.434183
ENSG00000198498.9	TMA16	0.890842	2	2	0.644215	Brain_Nucleus_accumbens_basal_ganglia	0.842354	Brain_Caudate_basal_ganglia	0.198883	-0.131465	0.467183
ENSG00000123178.14	SPRYD7	0.891008	2	2	0.652873	Brain_Cerebellar_Hemisphere	0.758994	Brain_Cerebellum	-0.306802	-0.378288	0.101097
ENSG00000085741.12	WNT11	0.89101	4	4	0.476799	Brain_Nucleus_accumbens_basal_ganglia	0.962611	Brain_Caudate_basal_ganglia	0.71146	-0.0451378	0.557607
ENSG00000089041.16	P2RX7	0.891113	7	5	0.476153	Brain_Cerebellum	0.901735	Brain_Anterior_cingulate_cortex_BA24	0.712503	0.18598	0.394515
ENSG00000253321.1	RP11-61G23.2	0.891143	1	1	0.891143	Brain_Frontal_Cortex_BA9	0.891143	Brain_Frontal_Cortex_BA9	0.136859	0.136859	NA
ENSG00000197943.9	PLCG2	0.891336	6	4	0.343184	Brain_Caudate_basal_ganglia	0.899474	Brain_Amygdala	0.275349	-0.324225	0.39948
ENSG00000123159.15	GIPC1	0.891378	1	1	0.891378	Brain_Caudate_basal_ganglia	0.891378	Brain_Caudate_basal_ganglia	-0.136561	-0.136561	NA
ENSG00000090686.15	USP48	0.891515	4	4	0.348752	Pituitary	0.973008	Brain_Cortex	0.937012	0.214359	0.489889
ENSG00000007314.12	SCN4A	0.8916	1	1	0.8916	Brain_Anterior_cingulate_cortex_BA24	0.8916	Brain_Anterior_cingulate_cortex_BA24	0.13628	0.13628	NA
ENSG00000106686.16	SPATA6L	0.891649	6	5	0.416675	Brain_Cerebellar_Hemisphere	0.99151	Pituitary	0.812203	0.294223	0.404062
ENSG00000187714.6	SLC18A3	0.89168	1	1	0.89168	Brain_Cerebellar_Hemisphere	0.89168	Brain_Cerebellar_Hemisphere	-0.136178	-0.136178	NA
ENSG00000185666.14	SYN3	0.891715	5	5	0.241436	Brain_Caudate_basal_ganglia	0.994427	Brain_Cerebellar_Hemisphere	0.23897	-0.268459	0.539019
ENSG00000157259.6	GATAD1	0.891782	10	8	0.11236	Brain_Cerebellum	0.867909	Pituitary	1.58767	0.0799973	0.774699
ENSG00000242671.1	LINC02010	0.891844	1	1	0.891844	Brain_Cerebellum	0.891844	Brain_Cerebellum	-0.135971	-0.135971	NA
ENSG00000162694.13	EXTL2	0.891903	1	1	0.891903	Brain_Nucleus_accumbens_basal_ganglia	0.891903	Brain_Nucleus_accumbens_basal_ganglia	-0.135896	-0.135896	NA
ENSG00000172410.4	INSL5	0.891908	1	1	0.891908	Brain_Nucleus_accumbens_basal_ganglia	0.891908	Brain_Nucleus_accumbens_basal_ganglia	-0.13589	-0.13589	NA
ENSG00000156136.9	DCK	0.892002	1	1	0.892002	Brain_Caudate_basal_ganglia	0.892002	Brain_Caudate_basal_ganglia	0.135771	0.135771	NA
ENSG00000100749.7	VRK1	0.892028	4	2	0.631243	Brain_Caudate_basal_ganglia	0.776735	Brain_Frontal_Cortex_BA9	-0.283576	-0.386571	0.0978055
ENSG00000133454.15	MYO18B	0.892044	1	1	0.892044	Pituitary	0.892044	Pituitary	-0.135719	-0.135719	NA
ENSG00000104889.5	RNASEH2A	0.892186	1	1	0.892186	Brain_Frontal_Cortex_BA9	0.892186	Brain_Frontal_Cortex_BA9	0.135539	0.135539	NA
ENSG00000185745.9	IFIT1	0.892231	6	2	0.629117	Brain_Cerebellar_Hemisphere	0.878802	Brain_Cerebellum	-0.152488	-0.30907	0.116087
ENSG00000109458.8	GAB1	0.892235	1	1	0.892235	Brain_Substantia_nigra	0.892235	Brain_Substantia_nigra	0.135477	0.135477	NA
ENSG00000068745.14	IP6K2	0.892391	11	4	0.0593692	Brain_Nucleus_accumbens_basal_ganglia	0.977549	Brain_Frontal_Cortex_BA9	1.88545	0.5712	0.767866
ENSG00000161542.16	PRPSAP1	0.892426	12	3	0.343606	Brain_Cerebellar_Hemisphere	0.971353	Brain_Nucleus_accumbens_basal_ganglia	0.947064	0.625277	0.265761
ENSG00000142405.21	NLRP12	0.892445	1	1	0.892445	Brain_Hippocampus	0.892445	Brain_Hippocampus	0.135211	0.135211	NA
ENSG00000172197.10	MBOAT1	0.892539	1	1	0.892539	Pituitary	0.892539	Pituitary	0.135092	0.135092	NA
ENSG00000125812.15	GZF1	0.892644	3	3	0.461185	Brain_Cerebellar_Hemisphere	0.959986	Brain_Hippocampus	0.736897	0.388443	0.401205
ENSG00000257474.5	RP11-359M6.1	0.892721	1	1	0.892721	Pituitary	0.892721	Pituitary	-0.134862	-0.134862	NA
ENSG00000179115.10	FARSA	0.89302	4	2	0.50834	Brain_Nucleus_accumbens_basal_ganglia	0.857794	Brain_Hippocampus	-0.179183	-0.390156	0.205394
ENSG00000114166.7	KAT2B	0.893021	4	4	0.369848	Brain_Anterior_cingulate_cortex_BA24	0.786118	Brain_Putamen_basal_ganglia	0.896757	0.543596	0.268615
ENSG00000168661.14	ZNF30	0.893038	7	5	0.156013	Brain_Cerebellum	0.909234	Pituitary	0.114005	-0.626862	0.45102
ENSG00000176428.5	VPS37D	0.893332	2	2	0.667188	Brain_Putamen_basal_ganglia	0.94756	Brain_Amygdala	0.43001	0.18212	0.35057
ENSG00000245556.2	SCAMP1-AS1	0.893343	5	3	0.432556	Brain_Nucleus_accumbens_basal_ganglia	0.886353	Brain_Cerebellum	0.784825	0.286631	0.349457
ENSG00000172382.9	PRSS27	0.893392	1	1	0.893392	Brain_Frontal_Cortex_BA9	0.893392	Brain_Frontal_Cortex_BA9	-0.134014	-0.134014	NA
ENSG00000223784.1	LINP1	0.893482	1	1	0.893482	Pituitary	0.893482	Pituitary	-0.1339	-0.1339	NA
ENSG00000114126.17	TFDP2	0.893493	1	1	0.893493	Brain_Anterior_cingulate_cortex_BA24	0.893493	Brain_Anterior_cingulate_cortex_BA24	0.133885	0.133885	NA
ENSG00000131096.10	PYY	0.893583	1	1	0.893583	Brain_Hypothalamus	0.893583	Brain_Hypothalamus	-0.133772	-0.133772	NA
ENSG00000213967.10	ZNF726	0.89363	8	7	0.413234	Brain_Frontal_Cortex_BA9	0.773972	Brain_Cortex	0.818216	0.575384	0.380568
ENSG00000026559.13	KCNG1	0.893736	1	1	0.893736	Brain_Caudate_basal_ganglia	0.893736	Brain_Caudate_basal_ganglia	-0.133578	-0.133578	NA
ENSG00000171574.17	ZNF584	0.893793	12	4	0.41867	Brain_Caudate_basal_ganglia	0.907478	Brain_Hypothalamus	0.400139	-0.407669	0.397797
ENSG00000168685.14	IL7R	0.893929	1	1	0.893929	Brain_Substantia_nigra	0.893929	Brain_Substantia_nigra	0.133335	0.133335	NA
ENSG00000169242.11	EFNA1	0.894125	5	5	0.309854	Brain_Cerebellum	0.923559	Brain_Frontal_Cortex_BA9	1.01553	0.697593	0.469479
ENSG00000127337.6	YEATS4	0.894138	13	2	0.388364	Brain_Cortex	0.976935	Brain_Hippocampus	0.862587	0.42797	0.237399
ENSG00000213983.11	AP1G2	0.894345	1	1	0.894345	Brain_Substantia_nigra	0.894345	Brain_Substantia_nigra	0.132809	0.132809	NA
ENSG00000126231.13	PROZ	0.894506	3	2	0.759367	Pituitary	0.859332	Brain_Cerebellum	0.306313	0.227698	0.0689919
ENSG00000188959.9	C9orf152	0.894656	3	2	0.637116	Pituitary	0.972874	Brain_Cerebellum	0.0702983	-0.122478	0.30301
ENSG00000196510.12	ANAPC7	0.894704	6	4	0.43973	Brain_Hippocampus	0.8016	Brain_Cerebellum	0.772649	-0.0929313	0.618952
ENSG00000204616.10	TRIM31	0.894755	1	1	0.894755	Pituitary	0.894755	Pituitary	-0.13229	-0.13229	NA
ENSG00000086475.14	SEPHS1	0.895055	2	2	0.709975	Brain_Frontal_Cortex_BA9	0.789987	Pituitary	0.371889	0.052781	0.451287
ENSG00000164610.8	RP9	0.895149	10	2	0.331849	Brain_Putamen_basal_ganglia	0.972501	Brain_Cortex	0.16595	-0.292626	0.331517
ENSG00000140406.3	MESDC1	0.895213	2	2	0.639085	Brain_Hypothalamus	0.95223	Brain_Anterior_cingulate_cortex_BA24	0.0599061	-0.204536	0.373978
ENSG00000171714.10	ANO5	0.89525	10	6	0.470616	Brain_Amygdala	0.946189	Brain_Hypothalamus	0.721476	-0.158121	0.482589
ENSG00000244405.7	ETV5	0.895273	2	2	0.642864	Brain_Hypothalamus	0.950826	Brain_Substantia_nigra	0.463698	0.201014	0.371492
ENSG00000187902.11	SHISA7	0.895315	1	1	0.895315	Brain_Cerebellum	0.895315	Brain_Cerebellum	-0.131582	-0.131582	NA
ENSG00000149452.15	SLC22A8	0.895382	1	1	0.895382	Brain_Anterior_cingulate_cortex_BA24	0.895382	Brain_Anterior_cingulate_cortex_BA24	-0.131497	-0.131497	NA
ENSG00000185219.16	ZNF445	0.895434	2	2	0.741487	Brain_Nucleus_accumbens_basal_ganglia	0.776241	Brain_Cortex	0.284221	-0.0228319	0.434238
ENSG00000106591.3	MRPL32	0.895457	4	3	0.462065	Brain_Nucleus_accumbens_basal_ganglia	0.853942	Brain_Cerebellar_Hemisphere	0.735451	-0.0315979	0.516932
ENSG00000128482.15	RNF112	0.89593	4	4	0.620014	Brain_Amygdala	0.988173	Brain_Caudate_basal_ganglia	0.43446	-0.13508	0.438653
ENSG00000184743.12	ATL3	0.895985	4	4	0.561305	Pituitary	0.806149	Brain_Nucleus_accumbens_basal_ganglia	0.52356	-0.0436479	0.515
ENSG00000151725.11	CENPU	0.896018	7	6	0.183945	Brain_Hippocampus	0.899042	Brain_Nucleus_accumbens_basal_ganglia	-0.126871	-0.695597	0.407628
ENSG00000102854.15	MSLN	0.896071	3	3	0.625796	Brain_Cerebellum	0.883437	Brain_Cerebellar_Hemisphere	0.169345	-0.0572316	0.372929
ENSG00000130477.15	UNC13A	0.896219	1	1	0.896219	Brain_Anterior_cingulate_cortex_BA24	0.896219	Brain_Anterior_cingulate_cortex_BA24	-0.13044	-0.13044	NA
ENSG00000165076.13	PRSS37	0.896439	6	2	0.690359	Brain_Frontal_Cortex_BA9	0.956539	Brain_Nucleus_accumbens_basal_ganglia	0.398367	0.27033	0.133414
ENSG00000115459.17	ELMOD3	0.896458	2	2	0.712635	Pituitary	0.781657	Brain_Cerebellum	0.27716	-0.0455796	0.456423
ENSG00000100336.17	APOL4	0.89669	10	3	0.453244	Brain_Amygdala	0.887555	Brain_Hippocampus	-0.141399	-0.466717	0.159081
ENSG00000136114.15	THSD1	0.896735	1	1	0.896735	Brain_Amygdala	0.896735	Brain_Amygdala	-0.129787	-0.129787	NA
ENSG00000054523.17	KIF1B	0.896768	1	1	0.896768	Brain_Hippocampus	0.896768	Brain_Hippocampus	0.129745	0.129745	NA
ENSG00000144642.21	RBMS3	0.896911	1	1	0.896911	Brain_Anterior_cingulate_cortex_BA24	0.896911	Brain_Anterior_cingulate_cortex_BA24	0.129565	0.129565	NA
ENSG00000105821.14	DNAJC2	0.896954	1	1	0.896954	Brain_Cerebellar_Hemisphere	0.896954	Brain_Cerebellar_Hemisphere	0.129511	0.129511	NA
ENSG00000152137.6	HSPB8	0.89696	1	1	0.89696	Brain_Putamen_basal_ganglia	0.89696	Brain_Putamen_basal_ganglia	-0.129503	-0.129503	NA
ENSG00000272892.1	RP11-57G10.8	0.897038	1	1	0.897038	Brain_Amygdala	0.897038	Brain_Amygdala	-0.129404	-0.129404	NA
ENSG00000171877.20	FRMD5	0.897243	1	1	0.897243	Brain_Caudate_basal_ganglia	0.897243	Brain_Caudate_basal_ganglia	0.129144	0.129144	NA
ENSG00000101146.12	RAE1	0.897276	1	1	0.897276	Brain_Frontal_Cortex_BA9	0.897276	Brain_Frontal_Cortex_BA9	0.129103	0.129103	NA
ENSG00000136895.18	GARNL3	0.897293	2	2	0.671993	Brain_Hippocampus	0.904371	Brain_Nucleus_accumbens_basal_ganglia	0.120142	-0.151637	0.384353
ENSG00000274225.1	KB-68A7.1	0.897636	4	4	0.369034	Brain_Nucleus_accumbens_basal_ganglia	0.951511	Brain_Hypothalamus	0.898285	0.407768	0.392938
ENSG00000257613.1	LINC01481	0.897652	2	2	0.709162	Brain_Anterior_cingulate_cortex_BA24	0.717072	Brain_Cerebellum	-0.362375	-0.367678	0.00749998
ENSG00000185442.12	FAM174B	0.897753	1	1	0.897753	Brain_Cerebellar_Hemisphere	0.897753	Brain_Cerebellar_Hemisphere	0.1285	0.1285	NA
ENSG00000075643.5	MOCOS	0.897773	12	9	0.459865	Brain_Substantia_nigra	0.953343	Brain_Putamen_basal_ganglia	0.739069	0.103025	0.465554
ENSG00000129515.18	SNX6	0.898038	1	1	0.898038	Brain_Amygdala	0.898038	Brain_Amygdala	-0.12814	-0.12814	NA
ENSG00000136045.11	PWP1	0.89818	1	1	0.89818	Brain_Cerebellar_Hemisphere	0.89818	Brain_Cerebellar_Hemisphere	-0.127961	-0.127961	NA
ENSG00000181830.8	SLC35C1	0.89819	2	2	0.699819	Pituitary	0.770607	Brain_Hippocampus	0.385565	0.338573	0.0664566
ENSG00000105193.8	RPS16	0.898277	3	3	0.485607	Brain_Cerebellar_Hemisphere	0.902141	Brain_Cerebellum	0.697313	0.0904728	0.623717
ENSG00000160182.2	TFF1	0.898335	1	1	0.898335	Pituitary	0.898335	Pituitary	0.127765	0.127765	NA
ENSG00000134830.5	C5AR2	0.898353	1	1	0.898353	Brain_Cerebellum	0.898353	Brain_Cerebellum	0.127742	0.127742	NA
ENSG00000124772.11	CPNE5	0.898446	1	1	0.898446	Pituitary	0.898446	Pituitary	0.127625	0.127625	NA
ENSG00000197102.10	DYNC1H1	0.89861	1	1	0.89861	Brain_Cortex	0.89861	Brain_Cortex	-0.127418	-0.127418	NA
ENSG00000167754.12	KLK5	0.899022	2	2	0.667138	Brain_Frontal_Cortex_BA9	0.883679	Brain_Cortex	0.430079	0.141886	0.407567
ENSG00000220161.4	LINC02076	0.89917	2	2	0.731468	Brain_Caudate_basal_ganglia	0.960201	Brain_Putamen_basal_ganglia	0.343174	0.146636	0.277946
ENSG00000167840.13	ZNF232	0.899198	12	9	0.212778	Brain_Cerebellum	0.976718	Brain_Substantia_nigra	1.24596	0.331661	0.464478
ENSG00000142252.10	GEMIN7	0.899675	12	7	0.250875	Brain_Hippocampus	0.922414	Brain_Caudate_basal_ganglia	1.14823	0.263146	0.473456
ENSG00000075856.11	SART3	0.899681	1	1	0.899681	Brain_Caudate_basal_ganglia	0.899681	Brain_Caudate_basal_ganglia	-0.126065	-0.126065	NA
ENSG00000165124.17	SVEP1	0.899834	3	3	0.52981	Brain_Cerebellar_Hemisphere	0.838818	Brain_Cerebellum	-0.203406	-0.366317	0.229115
ENSG00000074211.13	PPP2R2C	0.899842	3	3	0.473552	Brain_Substantia_nigra	0.963589	Brain_Hypothalamus	0.716712	0.343033	0.341975
ENSG00000261584.1	RP11-457M11.5	0.899848	1	1	0.899848	Pituitary	0.899848	Pituitary	-0.125853	-0.125853	NA
ENSG00000177459.10	ERICH5	0.899908	2	2	0.679781	Brain_Substantia_nigra	0.838565	Brain_Cerebellar_Hemisphere	0.412762	0.104517	0.435925
ENSG00000115590.13	IL1R2	0.899935	1	1	0.899935	Brain_Frontal_Cortex_BA9	0.899935	Brain_Frontal_Cortex_BA9	0.125743	0.125743	NA
ENSG00000144504.15	ANKMY1	0.899985	11	2	0.524806	Brain_Amygdala	0.91125	Brain_Cerebellar_Hemisphere	-0.111462	-0.399052	0.179336
ENSG00000077782.19	FGFR1	0.900092	3	3	0.470131	Brain_Cerebellar_Hemisphere	0.783581	Pituitary	0.722266	0.501138	0.223853
ENSG00000138018.17	SELENOI	0.900094	2	2	0.651785	Brain_Nucleus_accumbens_basal_ganglia	0.981545	Brain_Cerebellum	0.0231322	-0.214076	0.335462
ENSG00000090520.11	DNAJB11	0.900132	1	1	0.900132	Brain_Cortex	0.900132	Brain_Cortex	0.125495	0.125495	NA
ENSG00000166326.6	TRIM44	0.900235	1	1	0.900235	Brain_Putamen_basal_ganglia	0.900235	Brain_Putamen_basal_ganglia	0.125364	0.125364	NA
ENSG00000178882.14	RFLNA	0.900376	4	4	0.383259	Brain_Cerebellum	0.986895	Brain_Hippocampus	-0.0164258	-0.423815	0.350918
ENSG00000283440.1	RP11-445H22.3	0.900436	11	7	0.318888	Brain_Nucleus_accumbens_basal_ganglia	0.895818	Brain_Putamen_basal_ganglia	0.563186	0.11205	0.464557
ENSG00000166946.13	CCNDBP1	0.90044	4	4	0.518273	Brain_Cerebellum	0.915517	Brain_Caudate_basal_ganglia	0.64601	0.166338	0.387673
ENSG00000243444.7	PALM2	0.900454	1	1	0.900454	Brain_Hypothalamus	0.900454	Brain_Hypothalamus	0.125088	0.125088	NA
ENSG00000011260.13	UTP18	0.90074	10	4	0.280985	Brain_Cortex	0.723702	Brain_Cerebellum	-0.353516	-0.754606	0.217731
ENSG00000138363.14	ATIC	0.90075	13	2	0.362963	Brain_Putamen_basal_ganglia	0.979857	Pituitary	0.341624	-0.337205	0.403625
ENSG00000183691.4	NOG	0.900818	1	1	0.900818	Brain_Caudate_basal_ganglia	0.900818	Brain_Caudate_basal_ganglia	-0.124629	-0.124629	NA
ENSG00000225506.2	CYP4A22-AS1	0.901034	6	6	0.298648	Brain_Anterior_cingulate_cortex_BA24	0.994567	Brain_Frontal_Cortex_BA9	0.454668	-0.410887	0.549908
ENSG00000188916.8	FAM196A	0.901098	3	3	0.450535	Brain_Cortex	0.72025	Brain_Nucleus_accumbens_basal_ganglia	0.754524	0.50805	0.215115
ENSG00000103657.13	HERC1	0.901118	1	1	0.901118	Brain_Caudate_basal_ganglia	0.901118	Brain_Caudate_basal_ganglia	-0.12425	-0.12425	NA
ENSG00000110448.10	CD5	0.901194	3	1	0.895103	Brain_Cerebellar_Hemisphere	0.9118	Brain_Cerebellum	-0.110768	-0.123261	0.0110699
ENSG00000152422.15	XRCC4	0.90138	4	4	0.385874	Brain_Caudate_basal_ganglia	0.983756	Brain_Putamen_basal_ganglia	0.867124	0.168684	0.492104
ENSG00000167085.11	PHB	0.90144	2	2	0.697061	Brain_Anterior_cingulate_cortex_BA24	0.790319	Brain_Amygdala	-0.265896	-0.327594	0.0872537
ENSG00000213654.9	GPSM3	0.901515	1	1	0.901515	Brain_Cerebellum	0.901515	Brain_Cerebellum	-0.123747	-0.123747	NA
ENSG00000143320.8	CRABP2	0.901518	3	3	0.462061	Brain_Anterior_cingulate_cortex_BA24	0.95687	Brain_Cerebellar_Hemisphere	0.735458	0.374705	0.342456
ENSG00000072274.12	TFRC	0.901548	2	2	0.649516	Brain_Substantia_nigra	0.957295	Brain_Cerebellar_Hemisphere	-0.0535479	-0.253991	0.283469
ENSG00000140519.12	RHCG	0.901575	1	1	0.901575	Brain_Cerebellum	0.901575	Brain_Cerebellum	-0.123672	-0.123672	NA
ENSG00000008517.16	IL32	0.901587	10	1	0.274246	Brain_Substantia_nigra	0.995012	Brain_Amygdala	1.09334	-0.110528	0.460874
ENSG00000164897.12	TMUB1	0.901629	1	1	0.901629	Brain_Frontal_Cortex_BA9	0.901629	Brain_Frontal_Cortex_BA9	-0.123604	-0.123604	NA
ENSG00000136936.10	XPA	0.901663	1	1	0.901663	Brain_Anterior_cingulate_cortex_BA24	0.901663	Brain_Anterior_cingulate_cortex_BA24	0.123561	0.123561	NA
ENSG00000182631.6	RXFP3	0.901683	1	1	0.901683	Brain_Hypothalamus	0.901683	Brain_Hypothalamus	0.123536	0.123536	NA
ENSG00000124532.14	MRS2	0.901823	12	3	0.318521	Brain_Putamen_basal_ganglia	0.940387	Brain_Amygdala	0.466937	-0.335053	0.401734
ENSG00000005187.11	ACSM3	0.901864	2	2	0.680732	Brain_Hypothalamus	0.83829	Brain_Cerebellum	0.411464	0.307773	0.146641
ENSG00000127152.17	BCL11B	0.901944	1	1	0.901944	Brain_Caudate_basal_ganglia	0.901944	Brain_Caudate_basal_ganglia	-0.123206	-0.123206	NA
ENSG00000267114.1	CTB-129P6.11	0.901973	1	1	0.901973	Brain_Substantia_nigra	0.901973	Brain_Substantia_nigra	0.123169	0.123169	NA
ENSG00000145882.10	PCYOX1L	0.901984	4	4	0.478475	Brain_Hippocampus	0.799065	Brain_Putamen_basal_ganglia	0.533763	-0.225675	0.539194
ENSG00000145916.18	RMND5B	0.902019	2	2	0.653167	Brain_Putamen_basal_ganglia	0.928521	Pituitary	0.449368	0.269536	0.25432
ENSG00000127325.18	BEST3	0.902062	7	6	0.27723	Pituitary	0.974706	Brain_Caudate_basal_ganglia	0.68258	-0.0125377	0.550036
ENSG00000129646.14	QRICH2	0.902155	6	6	0.160805	Brain_Caudate_basal_ganglia	0.42732	Brain_Anterior_cingulate_cortex_BA24	-0.793786	-1.10676	0.210885
ENSG00000146166.16	LGSN	0.902217	1	1	0.902217	Brain_Substantia_nigra	0.902217	Brain_Substantia_nigra	0.122861	0.122861	NA
ENSG00000280279.1	RP11-1228E12.1	0.902225	1	1	0.902225	Brain_Cerebellum	0.902225	Brain_Cerebellum	0.122851	0.122851	NA
ENSG00000146670.9	CDCA5	0.90224	1	1	0.90224	Brain_Putamen_basal_ganglia	0.90224	Brain_Putamen_basal_ganglia	-0.122832	-0.122832	NA
ENSG00000122543.10	OCM	0.902284	1	1	0.902284	Brain_Cortex	0.902284	Brain_Cortex	0.122777	0.122777	NA
ENSG00000204767.3	FAM196B	0.902303	2	2	0.672089	Brain_Frontal_Cortex_BA9	0.878971	Brain_Putamen_basal_ganglia	0.152273	-0.135505	0.406979
ENSG00000277288.3	C10orf142	0.902316	6	5	0.565058	Brain_Nucleus_accumbens_basal_ganglia	0.718112	Brain_Putamen_basal_ganglia	0.519795	-0.15335	0.467182
ENSG00000131379.9	C3orf20	0.902412	8	7	0.206873	Brain_Caudate_basal_ganglia	0.992686	Brain_Cerebellum	-0.00916735	-0.61536	0.380787
ENSG00000183840.6	GPR39	0.902526	4	3	0.621128	Pituitary	0.891304	Brain_Cerebellum	0.361862	-0.095737	0.411167
ENSG00000154305.16	MIA3	0.902532	3	3	0.479349	Brain_Substantia_nigra	0.795059	Brain_Putamen_basal_ganglia	-0.259747	-0.422309	0.247665
ENSG00000135902.9	CHRND	0.902754	3	3	0.519393	Brain_Nucleus_accumbens_basal_ganglia	0.776423	Pituitary	0.644281	0.4255	0.192174
ENSG00000206527.9	HACD2	0.902774	3	3	0.45329	Pituitary	0.944942	Brain_Hypothalamus	0.749942	0.321641	0.372905
ENSG00000225828.1	FAM229A	0.902789	1	1	0.902789	Brain_Anterior_cingulate_cortex_BA24	0.902789	Brain_Anterior_cingulate_cortex_BA24	-0.122139	-0.122139	NA
ENSG00000151917.17	BEND6	0.902816	13	2	0.577788	Brain_Cerebellum	0.991261	Brain_Anterior_cingulate_cortex_BA24	0.348609	-0.0808718	0.280432
ENSG00000137494.13	ANKRD42	0.902837	9	6	0.329712	Brain_Cerebellum	0.992746	Brain_Caudate_basal_ganglia	0.974694	0.39038	0.529461
ENSG00000101343.14	CRNKL1	0.902861	1	1	0.902861	Brain_Cerebellar_Hemisphere	0.902861	Brain_Cerebellar_Hemisphere	-0.122048	-0.122048	NA
ENSG00000244063.1	AC024704.2	0.902892	2	2	0.676099	Brain_Cortex	0.883779	Brain_Hypothalamus	0.417792	0.281986	0.192059
ENSG00000167671.11	UBXN6	0.902943	12	4	0.147735	Brain_Cortex	0.881942	Pituitary	1.44758	0.457532	0.378898
ENSG00000254587.1	RP11-360K13.1	0.902987	1	1	0.902987	Brain_Cortex	0.902987	Brain_Cortex	0.121889	0.121889	NA
ENSG00000158560.14	DYNC1I1	0.903061	3	3	0.765876	Brain_Caudate_basal_ganglia	0.847004	Brain_Cerebellar_Hemisphere	0.297774	0.12072	0.272392
ENSG00000196470.11	SIAH1	0.903074	1	1	0.903074	Brain_Cerebellar_Hemisphere	0.903074	Brain_Cerebellar_Hemisphere	0.12178	0.12178	NA
ENSG00000115009.11	CCL20	0.903074	3	3	0.487566	Brain_Frontal_Cortex_BA9	0.995868	Brain_Hippocampus	0.694186	0.148703	0.487125
ENSG00000283445.1	RP11-63G10.4	0.903127	1	1	0.903127	Brain_Frontal_Cortex_BA9	0.903127	Brain_Frontal_Cortex_BA9	-0.121712	-0.121712	NA
ENSG00000116785.13	CFHR3	0.903213	1	1	0.903213	Pituitary	0.903213	Pituitary	-0.121603	-0.121603	NA
ENSG00000149269.9	PAK1	0.903242	3	3	0.755369	Brain_Nucleus_accumbens_basal_ganglia	0.975662	Brain_Cerebellar_Hemisphere	0.287259	-0.0182722	0.299601
ENSG00000170412.16	GPRC5C	0.903245	2	2	0.653162	Brain_Cerebellum	0.736612	Brain_Cerebellar_Hemisphere	-0.336343	-0.392859	0.0799247
ENSG00000185298.12	CCDC137	0.903254	9	2	0.475607	Brain_Cerebellum	0.879091	Brain_Cortex	0.713386	0.361565	0.160119
ENSG00000150201.14	FXYD4	0.903314	6	4	0.620387	Pituitary	0.971412	Brain_Caudate_basal_ganglia	0.495303	0.127283	0.308845
ENSG00000012124.16	CD22	0.903368	1	1	0.903368	Pituitary	0.903368	Pituitary	-0.121407	-0.121407	NA
ENSG00000212766.9	EWSAT1	0.903545	1	1	0.903545	Brain_Frontal_Cortex_BA9	0.903545	Brain_Frontal_Cortex_BA9	0.121184	0.121184	NA
ENSG00000139055.6	ERP27	0.903593	3	2	0.639563	Pituitary	0.929352	Brain_Nucleus_accumbens_basal_ganglia	-0.0886607	-0.303709	0.194787
ENSG00000037042.8	TUBG2	0.903672	12	2	0.646272	Brain_Hypothalamus	0.993511	Brain_Putamen_basal_ganglia	0.458948	0.240765	0.186472
ENSG00000271983.1	RP11-28H5.2	0.903713	1	1	0.903713	Brain_Putamen_basal_ganglia	0.903713	Brain_Putamen_basal_ganglia	-0.120972	-0.120972	NA
ENSG00000135451.12	TROAP	0.903932	1	1	0.903932	Pituitary	0.903932	Pituitary	-0.120696	-0.120696	NA
ENSG00000260910.1	LINC00565	0.903957	2	2	0.678035	Brain_Caudate_basal_ganglia	0.865156	Brain_Hypothalamus	-0.169815	-0.29248	0.173475
ENSG00000164609.9	SLU7	0.903996	2	2	0.669614	Brain_Cerebellum	0.885694	Brain_Caudate_basal_ganglia	0.143755	-0.141461	0.403357
ENSG00000157211.11	CDCP2	0.90426	1	1	0.90426	Brain_Cortex	0.90426	Brain_Cortex	0.120282	0.120282	NA
ENSG00000156110.13	ADK	0.904316	1	1	0.904316	Brain_Cerebellar_Hemisphere	0.904316	Brain_Cerebellar_Hemisphere	-0.120211	-0.120211	NA
ENSG00000228340.5	MIR646HG	0.904317	3	3	0.527092	Brain_Caudate_basal_ganglia	0.765669	Brain_Nucleus_accumbens_basal_ganglia	0.632451	0.187825	0.50877
ENSG00000135929.8	CYP27A1	0.904469	2	2	0.706673	Pituitary	0.831403	Brain_Hypothalamus	0.212902	-0.0817128	0.416648
ENSG00000274833.1	RP11-1055B8.10	0.904514	2	2	0.654404	Brain_Cerebellum	0.737637	Brain_Cerebellar_Hemisphere	0.447653	0.391319	0.0796682
ENSG00000111684.10	LPCAT3	0.904536	2	2	0.82736	Brain_Cerebellum	0.983138	Brain_Cerebellar_Hemisphere	0.0211355	-0.0984765	0.169157
ENSG00000260473.2	RP11-923I11.4	0.904629	1	1	0.904629	Pituitary	0.904629	Pituitary	0.119816	0.119816	NA
ENSG00000143353.11	LYPLAL1	0.904843	2	2	0.725334	Brain_Hypothalamus	0.928282	Brain_Anterior_cingulate_cortex_BA24	0.351339	0.220673	0.18479
ENSG00000155026.16	RSPH10B	0.904845	6	6	0.443452	Brain_Cortex	0.863716	Brain_Hypothalamus	0.68687	0.108489	0.624755
ENSG00000064313.11	TAF2	0.904922	2	2	0.673831	Brain_Cerebellar_Hemisphere	0.851547	Pituitary	0.187145	-0.116875	0.42995
ENSG00000235118.7	AC010731.4	0.904964	1	1	0.904964	Brain_Putamen_basal_ganglia	0.904964	Brain_Putamen_basal_ganglia	0.119393	0.119393	NA
ENSG00000133112.16	TPT1	0.90504	1	1	0.90504	Brain_Putamen_basal_ganglia	0.90504	Brain_Putamen_basal_ganglia	0.119297	0.119297	NA
ENSG00000147649.9	MTDH	0.905083	2	2	0.718649	Brain_Cortex	0.766395	Brain_Putamen_basal_ganglia	-0.297094	-0.328679	0.044669
ENSG00000132386.10	SERPINF1	0.905103	1	1	0.905103	Brain_Putamen_basal_ganglia	0.905103	Brain_Putamen_basal_ganglia	-0.119218	-0.119218	NA
ENSG00000087274.16	ADD1	0.905109	1	1	0.905109	Brain_Frontal_Cortex_BA9	0.905109	Brain_Frontal_Cortex_BA9	-0.11921	-0.11921	NA
ENSG00000130363.11	RSPH3	0.905114	2	2	0.675918	Brain_Hypothalamus	0.759979	Pituitary	-0.305509	-0.361774	0.0795713
ENSG00000104231.10	ZFAND1	0.90515	11	8	0.202277	Brain_Cortex	0.992151	Brain_Caudate_basal_ganglia	1.27509	0.566479	0.489604
ENSG00000213973.8	ZNF99	0.905157	1	1	0.905157	Brain_Cerebellum	0.905157	Brain_Cerebellum	-0.119149	-0.119149	NA
ENSG00000100302.6	RASD2	0.905163	5	5	0.36498	Brain_Frontal_Cortex_BA9	0.731452	Brain_Amygdala	0.500275	-0.0108256	0.611549
ENSG00000159202.17	UBE2Z	0.905396	2	2	0.677836	Brain_Cerebellar_Hemisphere	0.796641	Brain_Cortex	0.415418	0.0788608	0.475963
ENSG00000127074.14	RGS13	0.905456	1	1	0.905456	Pituitary	0.905456	Pituitary	0.118772	0.118772	NA
ENSG00000119630.13	PGF	0.905484	1	1	0.905484	Pituitary	0.905484	Pituitary	0.118736	0.118736	NA
ENSG00000166913.12	YWHAB	0.905509	2	2	0.658101	Pituitary	0.673651	Brain_Cerebellar_Hemisphere	-0.421142	-0.43184	0.0151284
ENSG00000149273.14	RPS3	0.905632	8	5	0.234502	Brain_Anterior_cingulate_cortex_BA24	0.533098	Brain_Nucleus_accumbens_basal_ganglia	-0.623283	-0.963728	0.220743
ENSG00000119411.10	BSPRY	0.905652	4	3	0.516918	Brain_Anterior_cingulate_cortex_BA24	0.759087	Brain_Cortex	0.450602	-0.278192	0.50923
ENSG00000253309.6	SERPINE3	0.9061	1	1	0.9061	Pituitary	0.9061	Pituitary	0.117959	0.117959	NA
ENSG00000186280.6	KDM4D	0.906263	1	1	0.906263	Brain_Hypothalamus	0.906263	Brain_Hypothalamus	0.117754	0.117754	NA
ENSG00000087258.14	GNAO1	0.906274	2	2	0.657477	Pituitary	0.987426	Brain_Putamen_basal_ganglia	0.443399	0.21382	0.324674
ENSG00000171853.15	TRAPPC12	0.906483	11	6	0.160912	Brain_Nucleus_accumbens_basal_ganglia	0.922495	Brain_Anterior_cingulate_cortex_BA24	-0.0972914	-0.741736	0.406461
ENSG00000078401.6	EDN1	0.906528	1	1	0.906528	Pituitary	0.906528	Pituitary	0.117419	0.117419	NA
ENSG00000114771.13	AADAC	0.906676	1	1	0.906676	Pituitary	0.906676	Pituitary	0.117232	0.117232	NA
ENSG00000205544.3	TMEM256	0.906737	2	2	0.65818	Brain_Cerebellar_Hemisphere	0.976628	Brain_Nucleus_accumbens_basal_ganglia	0.0292973	-0.206565	0.33356
ENSG00000124198.8	ARFGEF2	0.906767	1	1	0.906767	Brain_Cerebellar_Hemisphere	0.906767	Brain_Cerebellar_Hemisphere	0.117118	0.117118	NA
ENSG00000188157.14	AGRN	0.906829	3	3	0.599477	Brain_Hippocampus	0.946939	Brain_Anterior_cingulate_cortex_BA24	0.525152	0.236707	0.29613
ENSG00000124006.14	OBSL1	0.907019	2	2	0.718353	Pituitary	0.748016	Brain_Cortex	-0.321257	-0.340959	0.0278623
ENSG00000108829.9	LRRC59	0.907136	1	1	0.907136	Brain_Hippocampus	0.907136	Brain_Hippocampus	0.116652	0.116652	NA
ENSG00000095585.16	BLNK	0.907166	1	1	0.907166	Brain_Amygdala	0.907166	Brain_Amygdala	0.116615	0.116615	NA
ENSG00000174521.7	TTC9B	0.907231	1	1	0.907231	Pituitary	0.907231	Pituitary	-0.116531	-0.116531	NA
ENSG00000243708.10	PLA2G4B	0.9075	9	5	0.279956	Brain_Caudate_basal_ganglia	0.885307	Brain_Nucleus_accumbens_basal_ganglia	1.08042	0.548624	0.339117
ENSG00000172878.13	METAP1D	0.907629	5	5	0.443468	Brain_Cerebellum	0.974495	Brain_Caudate_basal_ganglia	0.76635	0.355437	0.512052
ENSG00000131069.19	ACSS2	0.907768	7	5	0.452206	Brain_Caudate_basal_ganglia	0.989876	Brain_Hippocampus	0.751742	0.284764	0.376395
ENSG00000055732.12	MCOLN3	0.90799	9	4	0.43911	Brain_Hippocampus	0.940914	Brain_Cortex	0.336386	-0.214032	0.297055
ENSG00000088179.8	PTPN4	0.908029	2	2	0.666488	Brain_Cerebellar_Hemisphere	0.93658	Brain_Cerebellum	0.430973	0.255271	0.24848
ENSG00000168014.16	C2CD3	0.908282	8	5	0.396147	Brain_Nucleus_accumbens_basal_ganglia	0.956014	Brain_Cortex	0.60598	0.0963328	0.505619
ENSG00000171984.14	C20orf196	0.90832	6	6	0.230908	Brain_Cerebellar_Hemisphere	0.91746	Brain_Anterior_cingulate_cortex_BA24	0.309793	-0.294079	0.542309
ENSG00000164889.13	SLC4A2	0.908472	4	4	0.519705	Brain_Cerebellar_Hemisphere	0.825114	Brain_Cortex	0.643801	0.160162	0.496798
ENSG00000185823.3	NPAP1	0.908607	4	4	0.509287	Pituitary	0.674004	Brain_Frontal_Cortex_BA9	0.659948	0.558626	0.116154
ENSG00000235072.2	AC012074.2	0.908665	2	2	0.751374	Brain_Nucleus_accumbens_basal_ganglia	0.761705	Brain_Hypothalamus	-0.303243	-0.310035	0.00960658
ENSG00000104899.7	AMH	0.908753	12	9	0.364338	Brain_Hypothalamus	0.821441	Brain_Cerebellum	0.907131	-0.14433	0.583201
ENSG00000243795.1	LINC02044	0.908802	13	10	0.251696	Pituitary	0.964816	Brain_Nucleus_accumbens_basal_ganglia	0.743476	-0.0673007	0.572341
ENSG00000146223.14	RPL7L1	0.908806	9	4	0.112926	Brain_Frontal_Cortex_BA9	0.985872	Brain_Nucleus_accumbens_basal_ganglia	-0.0177079	-0.70357	0.406531
ENSG00000157734.13	SNX22	0.908847	1	1	0.908847	Pituitary	0.908847	Pituitary	0.114493	0.114493	NA
ENSG00000132676.15	DAP3	0.908906	1	1	0.908906	Brain_Cerebellar_Hemisphere	0.908906	Brain_Cerebellar_Hemisphere	0.114419	0.114419	NA
ENSG00000163541.11	SUCLG1	0.90898	4	2	0.415837	Brain_Cerebellum	0.993015	Brain_Cortex	-0.00875445	-0.259605	0.37237
ENSG00000231106.2	LINC01436	0.909061	4	2	0.678933	Brain_Hippocampus	0.992229	Pituitary	0.413919	0.241129	0.180532
ENSG00000004660.14	CAMKK1	0.909082	2	2	0.664969	Brain_Cerebellar_Hemisphere	0.949451	Brain_Cerebellum	0.433062	0.248229	0.261394
ENSG00000131370.15	SH3BP5	0.909143	1	1	0.909143	Brain_Amygdala	0.909143	Brain_Amygdala	0.114119	0.114119	NA
ENSG00000142185.16	TRPM2	0.909183	8	1	0.580268	Brain_Cerebellar_Hemisphere	0.962595	Brain_Cerebellum	0.552993	-0.108423	0.289393
ENSG00000011638.10	TMEM159	0.909437	6	5	0.47486	Brain_Amygdala	0.939892	Brain_Cerebellum	0.714593	0.16435	0.52969
ENSG00000258413.1	RP11-665C16.6	0.909443	4	4	0.437507	Brain_Frontal_Cortex_BA9	0.870732	Brain_Hypothalamus	0.776409	0.470376	0.302495
ENSG00000240694.8	PNMA2	0.909631	2	2	0.67772	Brain_Cerebellar_Hemisphere	0.845151	Brain_Cerebellum	-0.195309	-0.305443	0.155753
ENSG00000133114.17	GPALPP1	0.909938	4	3	0.515045	Brain_Cerebellum	0.955419	Pituitary	-0.0559025	-0.281463	0.274238
ENSG00000235021.1	RP11-439E19.7	0.909965	8	7	0.364052	Pituitary	0.980348	Brain_Caudate_basal_ganglia	0.907672	0.305735	0.442237
ENSG00000149480.6	MTA2	0.910079	1	1	0.910079	Pituitary	0.910079	Pituitary	0.112939	0.112939	NA
ENSG00000105675.8	ATP4A	0.910085	2	2	0.709185	Pituitary	0.840347	Brain_Cortex	0.372951	0.2872	0.12127
ENSG00000112365.4	ZBTB24	0.910166	2	2	0.664982	Brain_Nucleus_accumbens_basal_ganglia	0.996251	Brain_Hippocampus	0.433045	0.214174	0.309531
ENSG00000274156.1	RP11-407N8.6	0.910171	2	2	0.676693	Pituitary	0.951977	Brain_Caudate_basal_ganglia	0.0602237	-0.178378	0.337434
ENSG00000179912.20	R3HDM2	0.910338	2	2	0.739429	Brain_Frontal_Cortex_BA9	0.750691	Brain_Cerebellum	0.317728	-0.0074409	0.459858
ENSG00000131233.9	GJA9	0.910434	2	2	0.680219	Brain_Anterior_cingulate_cortex_BA24	0.930354	Brain_Amygdala	-0.0873997	-0.249782	0.229643
ENSG00000155868.7	MED7	0.910441	2	2	0.66488	Brain_Hypothalamus	0.986402	Brain_Hippocampus	0.0170429	-0.208071	0.31836
ENSG00000143545.8	RAB13	0.910485	2	2	0.731373	Brain_Nucleus_accumbens_basal_ganglia	0.784957	Brain_Cortex	0.272865	-0.0352172	0.435694
ENSG00000169194.9	IL13	0.910558	1	1	0.910558	Brain_Nucleus_accumbens_basal_ganglia	0.910558	Brain_Nucleus_accumbens_basal_ganglia	0.112335	0.112335	NA
ENSG00000164972.12	C9orf24	0.910579	6	3	0.366947	Brain_Cerebellar_Hemisphere	0.997817	Brain_Amygdala	-0.00273559	-0.565373	0.303019
ENSG00000214087.8	ARL16	0.910737	13	1	0.741833	Brain_Frontal_Cortex_BA9	0.974056	Brain_Hypothalamus	0.21958	-0.110576	0.162485
ENSG00000101306.10	MYLK2	0.910961	7	5	0.306111	Brain_Caudate_basal_ganglia	0.984925	Brain_Cortex	-0.0188953	-0.530267	0.37733
ENSG00000187634.11	SAMD11	0.91099	4	4	0.491645	Brain_Substantia_nigra	0.897706	Brain_Cerebellum	0.555753	-0.131235	0.516188
ENSG00000054967.12	RELT	0.911011	1	1	0.911011	Brain_Cerebellar_Hemisphere	0.911011	Brain_Cerebellar_Hemisphere	-0.111763	-0.111763	NA
ENSG00000272375.1	RP11-51J9.6	0.911101	6	3	0.517431	Brain_Cerebellar_Hemisphere	0.968531	Brain_Caudate_basal_ganglia	0.345229	-0.104479	0.343514
ENSG00000172965.14	MIR4435-2HG	0.911118	1	1	0.911118	Brain_Hippocampus	0.911118	Brain_Hippocampus	0.111628	0.111628	NA
ENSG00000186063.12	AIDA	0.911201	9	5	0.349162	Brain_Hypothalamus	0.989405	Brain_Cortex	0.936215	0.262854	0.34666
ENSG00000101365.20	IDH3B	0.911357	6	5	0.639554	Brain_Cerebellar_Hemisphere	0.952054	Brain_Amygdala	0.468323	0.0891191	0.373735
ENSG00000164171.10	ITGA2	0.911393	4	3	0.48372	Brain_Cerebellar_Hemisphere	0.749345	Pituitary	0.700332	0.589765	0.180773
ENSG00000147437.9	GNRH1	0.911468	1	1	0.911468	Brain_Anterior_cingulate_cortex_BA24	0.911468	Brain_Anterior_cingulate_cortex_BA24	-0.111187	-0.111187	NA
ENSG00000132005.8	RFX1	0.911632	1	1	0.911632	Brain_Hippocampus	0.911632	Brain_Hippocampus	-0.11098	-0.11098	NA
ENSG00000196132.11	MYT1	0.911815	1	1	0.911815	Brain_Nucleus_accumbens_basal_ganglia	0.911815	Brain_Nucleus_accumbens_basal_ganglia	-0.110749	-0.110749	NA
ENSG00000165271.16	NOL6	0.911903	11	9	0.284013	Pituitary	0.997392	Brain_Frontal_Cortex_BA9	0.761203	-0.104198	0.581035
ENSG00000095794.19	CREM	0.912186	1	1	0.912186	Brain_Substantia_nigra	0.912186	Brain_Substantia_nigra	0.110282	0.110282	NA
ENSG00000138303.17	ASCC1	0.912193	1	1	0.912193	Brain_Caudate_basal_ganglia	0.912193	Brain_Caudate_basal_ganglia	0.110273	0.110273	NA
ENSG00000126264.9	HCST	0.91246	1	1	0.91246	Brain_Amygdala	0.91246	Brain_Amygdala	0.109936	0.109936	NA
ENSG00000112855.14	HARS2	0.912547	3	3	0.504302	Brain_Nucleus_accumbens_basal_ganglia	0.890544	Brain_Cerebellum	-0.137616	-0.419446	0.266647
ENSG00000143845.14	ETNK2	0.912566	1	1	0.912566	Brain_Substantia_nigra	0.912566	Brain_Substantia_nigra	0.109802	0.109802	NA
ENSG00000158748.3	HTR6	0.912656	3	3	0.619629	Brain_Nucleus_accumbens_basal_ganglia	0.872378	Brain_Frontal_Cortex_BA9	0.496376	0.295912	0.177109
ENSG00000009413.15	REV3L	0.912674	3	3	0.510322	Brain_Hippocampus	0.762063	Brain_Cerebellum	-0.302773	-0.433865	0.19531
ENSG00000048649.13	RSF1	0.912677	1	1	0.912677	Brain_Cerebellar_Hemisphere	0.912677	Brain_Cerebellar_Hemisphere	-0.109662	-0.109662	NA
ENSG00000260750.5	RP11-482M8.1	0.912686	3	3	0.60441	Brain_Anterior_cingulate_cortex_BA24	0.866865	Brain_Amygdala	0.518069	0.395392	0.197433
ENSG00000104983.8	CCDC61	0.912703	4	4	0.645244	Brain_Nucleus_accumbens_basal_ganglia	0.978948	Brain_Cortex	0.4336	0.0326788	0.371292
ENSG00000075673.11	ATP12A	0.912741	1	1	0.912741	Brain_Cortex	0.912741	Brain_Cortex	-0.109582	-0.109582	NA
ENSG00000155275.18	TRMT44	0.912907	11	9	0.249308	Brain_Hypothalamus	0.866042	Brain_Anterior_cingulate_cortex_BA24	1.15203	0.314119	0.586388
ENSG00000283010.1	RP1-273N12.4	0.912931	1	1	0.912931	Brain_Anterior_cingulate_cortex_BA24	0.912931	Brain_Anterior_cingulate_cortex_BA24	-0.109343	-0.109343	NA
ENSG00000117155.16	SSX2IP	0.912978	1	1	0.912978	Brain_Anterior_cingulate_cortex_BA24	0.912978	Brain_Anterior_cingulate_cortex_BA24	-0.109283	-0.109283	NA
ENSG00000129235.10	TXNDC17	0.91301	1	1	0.91301	Brain_Substantia_nigra	0.91301	Brain_Substantia_nigra	0.109243	0.109243	NA
ENSG00000164393.8	ADGRF2	0.913133	1	1	0.913133	Pituitary	0.913133	Pituitary	0.109087	0.109087	NA
ENSG00000212127.5	TAS2R14	0.913232	12	2	0.589669	Brain_Cortex	0.831818	Brain_Cerebellum	-0.212371	-0.388673	0.100546
ENSG00000112874.9	NUDT12	0.913314	9	9	0.268828	Pituitary	0.954912	Brain_Cerebellum	1.10577	-0.0530712	0.690127
ENSG00000198822.10	GRM3	0.913798	2	2	0.674313	Brain_Amygdala	0.950829	Brain_Cerebellum	-0.0616659	-0.240951	0.253548
ENSG00000126790.11	L3HYPDH	0.913813	13	2	0.553371	Brain_Cerebellar_Hemisphere	0.960228	Brain_Putamen_basal_ganglia	0.0937163	-0.220188	0.238013
ENSG00000126870.15	WDR60	0.913858	11	1	0.524589	Brain_Amygdala	0.965868	Brain_Cerebellar_Hemisphere	0.198421	-0.107644	0.258815
ENSG00000165060.11	FXN	0.913884	2	2	0.693752	Brain_Anterior_cingulate_cortex_BA24	0.934076	Brain_Putamen_basal_ganglia	-0.0827175	-0.238243	0.219946
ENSG00000079308.16	TNS1	0.913897	1	1	0.913897	Brain_Nucleus_accumbens_basal_ganglia	0.913897	Brain_Nucleus_accumbens_basal_ganglia	0.108124	0.108124	NA
ENSG00000092871.16	RFFL	0.913965	5	5	0.373815	Brain_Cerebellar_Hemisphere	0.95132	Brain_Caudate_basal_ganglia	0.889349	0.263144	0.393054
ENSG00000148680.15	HTR7	0.913995	1	1	0.913995	Brain_Putamen_basal_ganglia	0.913995	Brain_Putamen_basal_ganglia	-0.108001	-0.108001	NA
ENSG00000169905.12	TOR1AIP2	0.914077	1	1	0.914077	Brain_Anterior_cingulate_cortex_BA24	0.914077	Brain_Anterior_cingulate_cortex_BA24	0.107898	0.107898	NA
ENSG00000175764.14	TTLL11	0.914099	2	2	0.714382	Pituitary	0.820442	Brain_Cerebellum	0.365977	0.296477	0.0982888
ENSG00000155304.5	HSPA13	0.914211	2	2	0.777914	Brain_Amygdala	0.809865	Brain_Nucleus_accumbens_basal_ganglia	0.282039	0.0207194	0.369562
ENSG00000113851.14	CRBN	0.914286	2	2	0.710646	Brain_Frontal_Cortex_BA9	0.869356	Brain_Hippocampus	0.370988	0.103256	0.378631
ENSG00000255374.3	TAS2R43	0.914347	3	2	0.854326	Pituitary	0.95302	Brain_Cerebellar_Hemisphere	0.0589151	-0.0751126	0.123259
ENSG00000259772.6	RP11-16E12.2	0.914408	2	2	0.675668	Brain_Cerebellar_Hemisphere	0.848234	Brain_Cerebellum	0.418381	0.304877	0.160519
ENSG00000100625.8	SIX4	0.914417	1	1	0.914417	Brain_Cerebellar_Hemisphere	0.914417	Brain_Cerebellar_Hemisphere	-0.107469	-0.107469	NA
ENSG00000079435.9	LIPE	0.914613	2	2	0.681076	Pituitary	0.936771	Brain_Frontal_Cortex_BA9	0.0793289	-0.165833	0.346711
ENSG00000188428.19	BLOC1S5	0.914658	1	1	0.914658	Brain_Nucleus_accumbens_basal_ganglia	0.914658	Brain_Nucleus_accumbens_basal_ganglia	-0.107165	-0.107165	NA
ENSG00000108107.14	RPL28	0.914838	11	11	0.168314	Brain_Anterior_cingulate_cortex_BA24	0.982893	Brain_Hippocampus	1.37764	0.315871	0.659877
ENSG00000159251.6	ACTC1	0.914842	1	1	0.914842	Pituitary	0.914842	Pituitary	-0.106934	-0.106934	NA
ENSG00000183397.5	C19orf71	0.914918	9	8	0.295924	Brain_Nucleus_accumbens_basal_ganglia	0.945091	Brain_Frontal_Cortex_BA9	0.247248	-0.359756	0.526879
ENSG00000205643.10	CDPF1	0.915033	2	2	0.674511	Brain_Putamen_basal_ganglia	0.80745	Pituitary	0.419966	0.331841	0.124627
ENSG00000214575.9	CPEB1	0.915082	3	3	0.601279	Brain_Cortex	0.72858	Brain_Hippocampus	0.522563	0.185417	0.466523
ENSG00000038219.12	BOD1L1	0.915082	2	2	0.763244	Brain_Anterior_cingulate_cortex_BA24	0.887206	Brain_Frontal_Cortex_BA9	0.301224	0.0796917	0.313294
ENSG00000115289.13	PCGF1	0.915126	1	1	0.915126	Brain_Cortex	0.915126	Brain_Cortex	-0.106576	-0.106576	NA
ENSG00000074276.10	CDHR2	0.915248	3	3	0.530026	Brain_Nucleus_accumbens_basal_ganglia	0.842922	Brain_Caudate_basal_ganglia	0.627967	0.403214	0.215581
ENSG00000115761.15	NOL10	0.915277	8	8	0.222578	Brain_Cerebellar_Hemisphere	0.9312	Pituitary	1.2197	0.117113	0.700186
ENSG00000132323.8	ILKAP	0.915313	1	1	0.915313	Brain_Putamen_basal_ganglia	0.915313	Brain_Putamen_basal_ganglia	-0.10634	-0.10634	NA
ENSG00000205609.12	EIF3CL	0.915379	1	1	0.915379	Brain_Amygdala	0.915379	Brain_Amygdala	-0.106256	-0.106256	NA
ENSG00000085265.10	FCN1	0.915778	1	1	0.915778	Brain_Nucleus_accumbens_basal_ganglia	0.915778	Brain_Nucleus_accumbens_basal_ganglia	-0.105753	-0.105753	NA
ENSG00000197070.13	ARRDC1	0.915899	9	4	0.656548	Brain_Cerebellum	0.952807	Brain_Caudate_basal_ganglia	0.293898	-0.168281	0.272635
ENSG00000138629.15	UBL7	0.915991	1	1	0.915991	Brain_Cerebellum	0.915991	Brain_Cerebellum	-0.105485	-0.105485	NA
ENSG00000162063.12	CCNF	0.916063	1	1	0.916063	Brain_Nucleus_accumbens_basal_ganglia	0.916063	Brain_Nucleus_accumbens_basal_ganglia	-0.105394	-0.105394	NA
ENSG00000101247.17	NDUFAF5	0.916079	4	4	0.374983	Brain_Cortex	0.638895	Brain_Substantia_nigra	0.887177	0.76774	0.199503
ENSG00000196565.13	HBG2	0.916108	1	1	0.916108	Brain_Nucleus_accumbens_basal_ganglia	0.916108	Brain_Nucleus_accumbens_basal_ganglia	-0.105338	-0.105338	NA
ENSG00000115641.18	FHL2	0.916167	1	1	0.916167	Brain_Cerebellum	0.916167	Brain_Cerebellum	0.105263	0.105263	NA
ENSG00000145431.10	PDGFC	0.916221	4	4	0.400849	Brain_Caudate_basal_ganglia	0.881465	Brain_Cerebellum	0.840106	0.338672	0.423125
ENSG00000270761.1	RP11-385F7.1	0.916253	4	2	0.744873	Brain_Cerebellum	0.999649	Brain_Putamen_basal_ganglia	0.325407	0.0491375	0.190669
ENSG00000230438.6	SERPINB9P1	0.916399	13	2	0.522082	Brain_Frontal_Cortex_BA9	0.961174	Brain_Anterior_cingulate_cortex_BA24	0.495296	-0.285076	0.304378
ENSG00000154945.6	ANKRD40	0.916417	6	4	0.504504	Brain_Caudate_basal_ganglia	0.898581	Brain_Cortex	0.66742	-0.0269956	0.441835
ENSG00000183317.16	EPHA10	0.916486	5	5	0.425044	Brain_Cerebellum	0.942066	Brain_Hippocampus	0.797701	0.296544	0.581114
ENSG00000178295.14	GEN1	0.916647	11	8	0.532639	Brain_Putamen_basal_ganglia	0.938079	Brain_Cerebellum	0.623982	0.14862	0.412431
ENSG00000124701.5	APOBEC2	0.916674	2	2	0.741007	Brain_Cerebellar_Hemisphere	0.749347	Brain_Amygdala	0.330519	0.00550941	0.459634
ENSG00000159579.13	RSPRY1	0.916798	3	3	0.570999	Brain_Cerebellum	0.754973	Brain_Frontal_Cortex_BA9	0.312089	-0.212501	0.463487
ENSG00000109107.13	ALDOC	0.916857	2	2	0.678098	Brain_Frontal_Cortex_BA9	0.972423	Brain_Amygdala	0.41506	0.224815	0.269047
ENSG00000100911.15	PSME2	0.917078	1	1	0.917078	Brain_Anterior_cingulate_cortex_BA24	0.917078	Brain_Anterior_cingulate_cortex_BA24	-0.104115	-0.104115	NA
ENSG00000186907.7	RTN4RL2	0.917208	2	1	0.833626	Brain_Cerebellum	0.995737	Brain_Cerebellar_Hemisphere	0.00534239	-0.102356	0.152308
ENSG00000168763.15	CNNM3	0.917244	2	2	0.680621	Pituitary	0.998148	Brain_Substantia_nigra	0.411616	0.204647	0.292698
ENSG00000130202.9	NECTIN2	0.917364	1	1	0.917364	Pituitary	0.917364	Pituitary	-0.103755	-0.103755	NA
ENSG00000176014.12	TUBB6	0.917384	5	5	0.3851	Brain_Cerebellar_Hemisphere	0.756381	Brain_Anterior_cingulate_cortex_BA24	0.868537	0.460153	0.458653
ENSG00000099953.9	MMP11	0.917498	2	2	0.700001	Brain_Cerebellum	0.926472	Brain_Cerebellar_Hemisphere	-0.0922849	-0.238802	0.207206
ENSG00000187720.14	THSD4	0.917624	3	3	0.634442	Brain_Cerebellum	0.990228	Brain_Caudate_basal_ganglia	-0.0122478	-0.303971	0.253939
ENSG00000065883.14	CDK13	0.91775	2	2	0.725028	Brain_Putamen_basal_ganglia	0.812189	Brain_Hippocampus	0.237603	-0.0570722	0.416734
ENSG00000065717.14	TLE2	0.917799	1	1	0.917799	Brain_Cortex	0.917799	Brain_Cortex	-0.103207	-0.103207	NA
ENSG00000161381.13	PLXDC1	0.91784	3	3	0.650336	Brain_Cortex	0.688394	Brain_Nucleus_accumbens_basal_ganglia	-0.401036	-0.419289	0.0294769
ENSG00000160862.12	AZGP1	0.917847	7	7	0.34995	Brain_Putamen_basal_ganglia	0.868317	Brain_Cerebellum	0.789166	0.00942034	0.624351
ENSG00000160446.18	ZDHHC12	0.917944	1	1	0.917944	Brain_Cerebellum	0.917944	Brain_Cerebellum	0.103024	0.103024	NA
ENSG00000171421.12	MRPL36	0.917974	7	3	0.562846	Pituitary	0.844059	Brain_Frontal_Cortex_BA9	0.57862	0.21766	0.24998
ENSG00000270419.1	CAHM	0.918067	1	1	0.918067	Brain_Nucleus_accumbens_basal_ganglia	0.918067	Brain_Nucleus_accumbens_basal_ganglia	0.102869	0.102869	NA
ENSG00000171885.13	AQP4	0.918121	1	1	0.918121	Pituitary	0.918121	Pituitary	0.1028	0.1028	NA
ENSG00000118894.14	EEF2KMT	0.918193	2	2	0.680349	Pituitary	0.963728	Brain_Cerebellum	0.411987	0.183256	0.323475
ENSG00000184497.12	TMEM255B	0.918245	10	10	0.341949	Brain_Hippocampus	0.997691	Brain_Anterior_cingulate_cortex_BA24	0.950322	0.133594	0.623016
ENSG00000186951.16	PPARA	0.918488	1	1	0.918488	Brain_Amygdala	0.918488	Brain_Amygdala	0.102338	0.102338	NA
ENSG00000086289.11	EPDR1	0.918555	3	1	0.781559	Brain_Putamen_basal_ganglia	0.999746	Brain_Nucleus_accumbens_basal_ganglia	0.277288	0.0995578	0.154312
ENSG00000131873.5	CHSY1	0.918678	1	1	0.918678	Brain_Hypothalamus	0.918678	Brain_Hypothalamus	-0.102099	-0.102099	NA
ENSG00000100528.11	CNIH1	0.918703	8	2	0.49516	Brain_Cortex	0.883198	Brain_Cerebellum	0.682124	0.361527	0.164682
ENSG00000035115.21	SH3YL1	0.918723	4	4	0.486591	Brain_Caudate_basal_ganglia	0.819742	Brain_Cortex	-0.227876	-0.482536	0.221934
ENSG00000127578.6	WFIKKN1	0.918895	13	1	0.578502	Brain_Substantia_nigra	0.996756	Brain_Nucleus_accumbens_basal_ganglia	0.256291	-0.101543	0.205422
ENSG00000228216.1	RP11-367F23.1	0.918959	1	1	0.918959	Brain_Frontal_Cortex_BA9	0.918959	Brain_Frontal_Cortex_BA9	0.101745	0.101745	NA
ENSG00000175768.12	TOMM5	0.919001	1	1	0.919001	Brain_Anterior_cingulate_cortex_BA24	0.919001	Brain_Anterior_cingulate_cortex_BA24	0.101693	0.101693	NA
ENSG00000273449.1	RP11-218F10.3	0.919314	13	4	0.509784	Pituitary	0.912158	Brain_Cerebellum	0.659174	-0.0690965	0.422715
ENSG00000256087.6	ZNF432	0.919375	6	4	0.449556	Brain_Substantia_nigra	0.940088	Brain_Amygdala	0.0751591	-0.304411	0.297402
ENSG00000068912.13	ERLEC1	0.91943	2	2	0.748999	Brain_Hypothalamus	0.797175	Brain_Frontal_Cortex_BA9	-0.257005	-0.288482	0.0445152
ENSG00000185022.11	MAFF	0.919622	1	1	0.919622	Brain_Caudate_basal_ganglia	0.919622	Brain_Caudate_basal_ganglia	0.10091	0.10091	NA
ENSG00000232411.1	AC009495.3	0.91968	3	3	0.520787	Brain_Cerebellar_Hemisphere	0.828102	Brain_Cerebellum	0.642132	0.39401	0.221275
ENSG00000196071.4	OR2L13	0.919976	13	3	0.184133	Brain_Putamen_basal_ganglia	0.950876	Brain_Anterior_cingulate_cortex_BA24	1.32814	0.613599	0.372694
ENSG00000159905.14	ZNF221	0.920021	6	6	0.466988	Brain_Cortex	0.890767	Brain_Cerebellar_Hemisphere	0.137334	-0.437493	0.340447
ENSG00000119725.18	ZNF410	0.920298	3	3	0.512306	Brain_Cerebellum	0.801433	Pituitary	-0.251493	-0.413707	0.213249
ENSG00000134551.12	PRH2	0.920423	2	2	0.76893	Brain_Hippocampus	0.889172	Pituitary	0.293775	0.216563	0.109193
ENSG00000157322.17	CLEC18A	0.920468	13	1	0.419158	Brain_Putamen_basal_ganglia	0.990358	Pituitary	0.594626	0.0949234	0.319703
ENSG00000242759.6	LINC00882	0.920519	2	2	0.762686	Brain_Nucleus_accumbens_basal_ganglia	0.76363	Brain_Frontal_Cortex_BA9	-0.300717	-0.301336	0.000875853
ENSG00000135249.7	RINT1	0.920523	1	1	0.920523	Brain_Cortex	0.920523	Brain_Cortex	0.0997752	0.0997752	NA
ENSG00000110925.6	CSRNP2	0.920881	2	2	0.711807	Brain_Cerebellar_Hemisphere	0.80121	Brain_Cerebellum	0.369431	0.310606	0.0831908
ENSG00000151693.9	ASAP2	0.920896	1	1	0.920896	Brain_Cerebellar_Hemisphere	0.920896	Brain_Cerebellar_Hemisphere	0.0993048	0.0993048	NA
ENSG00000169155.9	ZBTB43	0.920913	1	1	0.920913	Brain_Cortex	0.920913	Brain_Cortex	0.0992834	0.0992834	NA
ENSG00000115677.16	HDLBP	0.92109	11	4	0.257863	Brain_Anterior_cingulate_cortex_BA24	0.884997	Brain_Hypothalamus	1.13146	0.612818	0.343602
ENSG00000204936.9	CD177	0.921188	2	2	0.685447	Pituitary	0.924753	Brain_Cerebellum	-0.0944481	-0.249745	0.219622
ENSG00000105447.12	GRWD1	0.921406	8	5	0.377765	Brain_Cerebellar_Hemisphere	0.905268	Pituitary	0.580029	-0.261469	0.427057
ENSG00000273136.6	NBPF26	0.921516	9	8	0.324829	Brain_Putamen_basal_ganglia	0.807305	Brain_Substantia_nigra	0.984583	0.436957	0.457141
ENSG00000187867.8	PALM3	0.921705	1	1	0.921705	Pituitary	0.921705	Pituitary	-0.0982864	-0.0982864	NA
ENSG00000120149.8	MSX2	0.921771	2	2	0.693488	Pituitary	0.910201	Brain_Substantia_nigra	-0.112785	-0.253456	0.198939
ENSG00000167880.7	EVPL	0.921863	3	3	0.645875	Brain_Amygdala	0.814484	Brain_Caudate_basal_ganglia	0.234646	-0.154197	0.354533
ENSG00000272824.1	RP6-74O6.6	0.922416	1	1	0.922416	Brain_Cerebellar_Hemisphere	0.922416	Brain_Cerebellar_Hemisphere	0.0973904	0.0973904	NA
ENSG00000196116.7	TDRD7	0.922472	1	1	0.922472	Pituitary	0.922472	Pituitary	-0.0973206	-0.0973206	NA
ENSG00000141542.10	RAB40B	0.922487	2	2	0.702913	Brain_Hippocampus	0.97109	Brain_Cerebellar_Hemisphere	0.381391	0.172574	0.295311
ENSG00000251615.3	RP11-774O3.3	0.92251	9	5	0.278674	Brain_Cortex	0.830301	Brain_Cerebellum	1.0833	0.315492	0.568415
ENSG00000103502.13	CDIPT	0.922512	2	2	0.698888	Brain_Cerebellar_Hemisphere	0.718051	Brain_Cerebellum	0.386822	0.373943	0.0182125
ENSG00000128590.4	DNAJB9	0.922549	1	1	0.922549	Brain_Hypothalamus	0.922549	Brain_Hypothalamus	0.0972229	0.0972229	NA
ENSG00000235049.1	LINC00940	0.922626	10	4	0.462865	Brain_Hippocampus	0.890124	Brain_Cerebellum	0.734137	0.201837	0.226166
ENSG00000213145.9	CRIP1	0.922754	2	2	0.743436	Brain_Cortex	0.833559	Brain_Frontal_Cortex_BA9	0.327307	0.268723	0.08285
ENSG00000261478.1	RP11-429B14.4	0.922822	12	3	0.443304	Brain_Cortex	0.971272	Brain_Hippocampus	-0.0360127	-0.4717	0.183037
ENSG00000102531.16	FNDC3A	0.922828	1	1	0.922828	Brain_Cerebellum	0.922828	Brain_Cerebellum	0.0968724	0.0968724	NA
ENSG00000115484.14	CCT4	0.922976	1	1	0.922976	Brain_Cerebellar_Hemisphere	0.922976	Brain_Cerebellar_Hemisphere	-0.0966859	-0.0966859	NA
ENSG00000188511.12	C22orf34	0.923198	8	8	0.228211	Brain_Putamen_basal_ganglia	0.886279	Brain_Anterior_cingulate_cortex_BA24	1.20498	-0.0487117	0.638185
ENSG00000164520.11	RAET1E	0.923262	1	1	0.923262	Brain_Hippocampus	0.923262	Brain_Hippocampus	0.0963259	0.0963259	NA
ENSG00000169436.16	COL22A1	0.923276	1	1	0.923276	Pituitary	0.923276	Pituitary	0.0963077	0.0963077	NA
ENSG00000112118.18	MCM3	0.923305	7	3	0.546847	Brain_Nucleus_accumbens_basal_ganglia	0.968023	Brain_Frontal_Cortex_BA9	0.120859	-0.167824	0.244922
ENSG00000173838.11	2021-03-10	0.923325	2	2	0.707816	Brain_Anterior_cingulate_cortex_BA24	0.853888	Brain_Cortex	0.374791	0.279475	0.134796
ENSG00000274281.1	RP11-326N17.2	0.923433	1	1	0.923433	Pituitary	0.923433	Pituitary	0.0961108	0.0961108	NA
ENSG00000138777.19	PPA2	0.923499	12	2	0.73244	Pituitary	0.949308	Brain_Amygdala	0.341881	-0.062536	0.199876
ENSG00000106400.11	ZNHIT1	0.923582	2	1	0.892217	Pituitary	0.957393	Brain_Cerebellum	0.135499	0.0944623	0.058035
ENSG00000249693.2	THEGL	0.923608	2	2	0.693851	Brain_Hypothalamus	0.707179	Pituitary	-0.375647	-0.38464	0.0127188
ENSG00000205022.9	PABPN1L	0.923661	1	1	0.923661	Brain_Cerebellum	0.923661	Brain_Cerebellum	-0.0958229	-0.0958229	NA
ENSG00000122483.17	CCDC18	0.923786	4	2	0.752878	Brain_Cortex	0.935918	Brain_Cerebellum	0.314847	0.0677654	0.213396
ENSG00000271843.1	RP11-245J9.5	0.923823	2	2	0.714377	Brain_Cerebellum	0.871522	Brain_Cortex	-0.161726	-0.263855	0.144432
ENSG00000168564.5	CDKN2AIP	0.923825	3	3	0.565056	Brain_Hypothalamus	0.920513	Brain_Cerebellar_Hemisphere	0.575348	0.0750995	0.439712
ENSG00000231507.1	LINC01353	0.923833	3	3	0.610289	Brain_Frontal_Cortex_BA9	0.907479	Brain_Nucleus_accumbens_basal_ganglia	0.362364	-0.0878388	0.436705
ENSG00000273009.1	RP11-352G9.1	0.923907	3	3	0.522154	Brain_Cerebellar_Hemisphere	0.929812	Brain_Nucleus_accumbens_basal_ganglia	0.0880817	-0.361891	0.393296
ENSG00000084453.16	SLCO1A2	0.92398	4	3	0.667266	Brain_Frontal_Cortex_BA9	0.978057	Brain_Cerebellar_Hemisphere	0.299918	0.00806566	0.322113
ENSG00000154839.9	SKA1	0.924032	2	2	0.698384	Brain_Cerebellum	0.927724	Brain_Anterior_cingulate_cortex_BA24	-0.0907086	-0.239105	0.209865
ENSG00000006451.7	RALA	0.924089	2	2	0.710315	Brain_Putamen_basal_ganglia	0.878455	Brain_Nucleus_accumbens_basal_ganglia	-0.152928	-0.26218	0.154507
ENSG00000272259.5	LINC01749	0.924151	3	2	0.581141	Brain_Cerebellar_Hemisphere	0.72112	Brain_Cerebellum	0.460226	0.0884897	0.556836
ENSG00000131023.12	LATS1	0.924203	4	2	0.723329	Brain_Cerebellum	0.975944	Brain_Cortex	-0.0301548	-0.235541	0.147206
ENSG00000151287.16	TEX30	0.924299	1	1	0.924299	Brain_Cerebellum	0.924299	Brain_Cerebellum	0.0950205	0.0950205	NA
ENSG00000168314.17	MOBP	0.924365	1	1	0.924365	Brain_Substantia_nigra	0.924365	Brain_Substantia_nigra	-0.0949367	-0.0949367	NA
ENSG00000163378.13	EOGT	0.924397	3	3	0.657484	Brain_Cortex	0.978293	Brain_Caudate_basal_ganglia	0.44339	0.218875	0.210026
ENSG00000157240.3	FZD1	0.924436	3	3	0.493355	Brain_Cerebellum	0.965544	Brain_Caudate_basal_ganglia	0.684982	0.262293	0.366141
ENSG00000138135.6	CH25H	0.924529	4	4	0.428525	Brain_Hypothalamus	0.973525	Brain_Caudate_basal_ganglia	0.0370412	-0.275186	0.395902
ENSG00000146250.6	PRSS35	0.924551	2	2	0.699787	Brain_Cerebellum	0.938482	Brain_Hypothalamus	-0.0771777	-0.231393	0.218093
ENSG00000261247.1	GOLGA8T	0.924601	2	2	0.767658	Brain_Putamen_basal_ganglia	0.820085	Brain_Caudate_basal_ganglia	0.29544	0.0340022	0.369728
ENSG00000134259.3	NGF	0.924707	1	1	0.924707	Brain_Cerebellum	0.924707	Brain_Cerebellum	-0.0945067	-0.0945067	NA
ENSG00000198673.10	FAM19A2	0.924736	2	2	0.69829	Brain_Putamen_basal_ganglia	0.89954	Brain_Hippocampus	0.38763	0.256936	0.184829
ENSG00000118513.18	MYB	0.925163	1	1	0.925163	Brain_Cortex	0.925163	Brain_Cortex	-0.0939317	-0.0939317	NA
ENSG00000246777.1	RP11-61A14.4	0.925164	2	2	0.693272	Brain_Hypothalamus	0.99899	Brain_Cortex	-0.00126598	-0.197842	0.278001
ENSG00000261326.2	LINC01355	0.925233	2	2	0.74478	Brain_Cerebellar_Hemisphere	0.858268	Brain_Amygdala	0.32553	0.0734755	0.356459
ENSG00000196547.14	MAN2A2	0.925258	4	2	0.551037	Pituitary	0.980186	Brain_Cerebellar_Hemisphere	-0.0248351	-0.252395	0.259458
ENSG00000153822.13	KCNJ16	0.925308	4	4	0.501684	Brain_Cortex	0.989082	Brain_Cerebellar_Hemisphere	0.242302	-0.193979	0.395998
ENSG00000172828.12	CES3	0.925475	2	1	0.767326	Brain_Cerebellum	0.911706	Brain_Cerebellar_Hemisphere	0.295875	0.0924942	0.287624
ENSG00000259200.1	RP11-718O11.1	0.925573	2	2	0.741862	Brain_Putamen_basal_ganglia	0.841381	Brain_Caudate_basal_ganglia	-0.200127	-0.264758	0.0914012
ENSG00000158711.13	ELK4	0.92603	1	1	0.92603	Brain_Cerebellum	0.92603	Brain_Cerebellum	0.0928408	0.0928408	NA
ENSG00000111897.6	SERINC1	0.926122	3	3	0.579447	Brain_Amygdala	0.902709	Pituitary	0.554193	0.217744	0.338231
ENSG00000175782.9	SLC35E3	0.926137	5	5	0.298808	Brain_Cerebellum	0.948587	Brain_Hippocampus	1.03899	0.435888	0.380581
ENSG00000163075.12	CFAP221	0.926164	3	3	0.629316	Brain_Frontal_Cortex_BA9	0.743625	Brain_Cerebellar_Hemisphere	0.48269	0.38324	0.086368
ENSG00000204033.9	LRIT2	0.926189	7	4	0.402959	Brain_Caudate_basal_ganglia	0.867491	Brain_Putamen_basal_ganglia	0.184701	-0.33764	0.33038
ENSG00000197363.9	ZNF517	0.926562	11	4	0.245262	Brain_Cortex	0.992114	Brain_Hypothalamus	1.16193	0.517701	0.33072
ENSG00000163882.9	POLR2H	0.926634	1	1	0.926634	Brain_Caudate_basal_ganglia	0.926634	Brain_Caudate_basal_ganglia	-0.0920806	-0.0920806	NA
ENSG00000164334.15	FAM170A	0.927053	2	1	0.851862	Brain_Substantia_nigra	0.996091	Brain_Hippocampus	0.00489889	-0.0909223	0.135512
ENSG00000001461.16	NIPAL3	0.927054	3	3	0.530671	Brain_Substantia_nigra	0.850121	Brain_Nucleus_accumbens_basal_ganglia	0.626982	0.409808	0.219032
ENSG00000066777.8	ARFGEF1	0.927055	2	2	0.713362	Brain_Caudate_basal_ganglia	0.90421	Brain_Cerebellum	0.367344	0.243845	0.174655
ENSG00000187944.2	C2orf66	0.927105	1	1	0.927105	Pituitary	0.927105	Pituitary	-0.0914883	-0.0914883	NA
ENSG00000138650.8	PCDH10	0.927168	2	2	0.697811	Brain_Putamen_basal_ganglia	0.895276	Brain_Cortex	-0.131632	-0.259955	0.181476
ENSG00000187094.11	CCK	0.927333	1	1	0.927333	Brain_Frontal_Cortex_BA9	0.927333	Brain_Frontal_Cortex_BA9	0.0912012	0.0912012	NA
ENSG00000146143.17	PRIM2	0.927464	1	1	0.927464	Brain_Anterior_cingulate_cortex_BA24	0.927464	Brain_Anterior_cingulate_cortex_BA24	0.0910356	0.0910356	NA
ENSG00000243819.4	RN7SL832P	0.927482	1	1	0.927482	Brain_Nucleus_accumbens_basal_ganglia	0.927482	Brain_Nucleus_accumbens_basal_ganglia	0.0910133	0.0910133	NA
ENSG00000165526.8	RPUSD4	0.927592	6	6	0.459821	Pituitary	0.85918	Brain_Frontal_Cortex_BA9	0.739142	-0.168003	0.468151
ENSG00000012660.13	ELOVL5	0.927859	5	5	0.665981	Brain_Nucleus_accumbens_basal_ganglia	0.868317	Brain_Cortex	0.431671	0.123516	0.287195
ENSG00000182218.9	HHIPL1	0.927871	5	5	0.395817	Brain_Putamen_basal_ganglia	0.887583	Brain_Nucleus_accumbens_basal_ganglia	-0.141364	-0.422398	0.263254
ENSG00000228126.1	FALEC	0.928131	2	2	0.705316	Brain_Frontal_Cortex_BA9	0.990399	Brain_Hypothalamus	0.378154	0.18306	0.275905
ENSG00000261150.2	EPPK1	0.928148	3	3	0.543812	Brain_Caudate_basal_ganglia	0.978799	Brain_Cerebellar_Hemisphere	0.607059	0.284597	0.316968
ENSG00000197376.2	OR8S1	0.92818	1	1	0.92818	Brain_Anterior_cingulate_cortex_BA24	0.92818	Brain_Anterior_cingulate_cortex_BA24	-0.0901352	-0.0901352	NA
ENSG00000273073.1	RP11-109E12.1	0.928283	13	3	0.467047	Brain_Anterior_cingulate_cortex_BA24	0.720149	Brain_Hypothalamus	0.727292	0.578602	0.0976328
ENSG00000136783.9	NIPSNAP3A	0.92835	13	6	0.201492	Brain_Frontal_Cortex_BA9	0.87993	Brain_Amygdala	-0.151058	-0.685836	0.346605
ENSG00000107537.13	PHYH	0.928384	3	3	0.603574	Brain_Cerebellar_Hemisphere	0.723725	Brain_Cerebellum	0.519268	0.160187	0.485503
ENSG00000274898.1	AC001226.7	0.928403	2	2	0.754393	Brain_Substantia_nigra	0.813193	Brain_Frontal_Cortex_BA9	0.312853	0.274581	0.0541244
ENSG00000110104.11	CCDC86	0.928458	5	5	0.356217	Brain_Substantia_nigra	0.857197	Brain_Hypothalamus	0.614274	-0.0996009	0.568164
ENSG00000248210.1	RP11-24I21.1	0.928516	1	1	0.928516	Pituitary	0.928516	Pituitary	0.0897126	0.0897126	NA
ENSG00000091664.7	SLC17A6	0.928517	2	2	0.770241	Brain_Cortex	0.79581	Brain_Hypothalamus	-0.258773	-0.275416	0.0235368
ENSG00000143575.14	HAX1	0.928654	4	4	0.497268	Brain_Nucleus_accumbens_basal_ganglia	0.840701	Brain_Cerebellar_Hemisphere	0.200997	-0.384385	0.396801
ENSG00000148832.15	PAOX	0.928656	6	6	0.439627	Brain_Cerebellum	0.920392	Pituitary	0.131575	-0.372293	0.35768
ENSG00000165623.9	UCMA	0.92868	1	1	0.92868	Pituitary	0.92868	Pituitary	-0.0895059	-0.0895059	NA
ENSG00000254872.3	RP13-870H17.3	0.92906	9	3	0.521738	Brain_Nucleus_accumbens_basal_ganglia	0.912363	Brain_Cerebellum	0.640669	0.327629	0.288423
ENSG00000170776.21	AKAP13	0.929082	4	3	0.635102	Brain_Hippocampus	0.973142	Brain_Frontal_Cortex_BA9	0.316229	-0.0519189	0.327846
ENSG00000128805.14	ARHGAP22	0.929183	4	4	0.484618	Brain_Cerebellum	0.951236	Brain_Cortex	0.698894	0.364276	0.261246
ENSG00000118217.5	ATF6	0.92932	4	3	0.62986	Brain_Cerebellum	0.970055	Brain_Substantia_nigra	-0.037539	-0.188661	0.199154
ENSG00000138621.11	PPCDC	0.929374	10	4	0.511649	Brain_Cortex	0.976199	Brain_Caudate_basal_ganglia	0.387147	-0.287031	0.351851
ENSG00000214022.11	REPIN1	0.929427	3	3	0.645845	Brain_Caudate_basal_ganglia	0.832276	Brain_Anterior_cingulate_cortex_BA24	0.40473	0.0523236	0.453665
ENSG00000169860.6	P2RY1	0.92957	3	3	0.539769	Brain_Cerebellar_Hemisphere	0.823322	Brain_Caudate_basal_ganglia	-0.223274	-0.438068	0.197953
ENSG00000154342.5	WNT3A	0.929582	1	1	0.929582	Brain_Caudate_basal_ganglia	0.929582	Brain_Caudate_basal_ganglia	-0.088371	-0.088371	NA
ENSG00000134294.13	SLC38A2	0.929594	2	2	0.705546	Brain_Caudate_basal_ganglia	0.998448	Brain_Anterior_cingulate_cortex_BA24	0.377845	0.189895	0.265801
ENSG00000119421.6	NDUFA8	0.9296	1	1	0.9296	Brain_Nucleus_accumbens_basal_ganglia	0.9296	Brain_Nucleus_accumbens_basal_ganglia	0.0883484	0.0883484	NA
ENSG00000171992.12	SYNPO	0.929638	1	1	0.929638	Brain_Substantia_nigra	0.929638	Brain_Substantia_nigra	0.0883001	0.0883001	NA
ENSG00000187097.12	ENTPD5	0.929924	5	5	0.504705	Brain_Nucleus_accumbens_basal_ganglia	0.980404	Brain_Substantia_nigra	0.667105	0.244185	0.386578
ENSG00000270876.1	ZNF30-AS1	0.929959	1	1	0.929959	Brain_Anterior_cingulate_cortex_BA24	0.929959	Brain_Anterior_cingulate_cortex_BA24	0.0878966	0.0878966	NA
ENSG00000230733.2	AC092171.4	0.93	2	2	0.718665	Brain_Hypothalamus	0.91492	Brain_Caudate_basal_ganglia	0.360243	0.233539	0.179187
