## Supplemental Tables for "Multivariate genome-wide association meta-analysis of over 1 million subjects identifies loci underlying multiple substance use disorders": Hatoum_cross-SUD-supplemental tables_submission.xlsx (part 3 of 3)

### Sheet: Supplemental Table 14 (continued)
Supplemental Table 14. MultiXcan results, using brain regions from the GTeX v8.
ENSG00000268713.1	CTC-444N24.8	0.930177	2	2	0.703893	Brain_Putamen_basal_ganglia	0.852314	Pituitary	-0.186167	-0.283118	0.13711
ENSG00000181092.9	ADIPOQ	0.930274	1	1	0.930274	Brain_Putamen_basal_ganglia	0.930274	Brain_Putamen_basal_ganglia	-0.0875002	-0.0875002	NA
ENSG00000261187.1	RP11-1007O24.2	0.930312	1	1	0.930312	Brain_Putamen_basal_ganglia	0.930312	Brain_Putamen_basal_ganglia	0.0874522	0.0874522	NA
ENSG00000089847.12	ANKRD24	0.930501	5	3	0.636436	Pituitary	0.986669	Brain_Cerebellum	0.472688	0.0681708	0.332555
ENSG00000232310.6	RP11-557H15.4	0.93051	3	1	0.865005	Brain_Putamen_basal_ganglia	0.997114	Brain_Hippocampus	-0.00361721	-0.0864299	0.0831971
ENSG00000133111.3	RFXAP	0.930662	1	1	0.930662	Pituitary	0.930662	Pituitary	-0.0870126	-0.0870126	NA
ENSG00000117143.13	UAP1	0.930796	1	1	0.930796	Brain_Putamen_basal_ganglia	0.930796	Brain_Putamen_basal_ganglia	0.0868433	0.0868433	NA
ENSG00000283051.1	LINC01668	0.930821	9	5	0.396404	Brain_Hypothalamus	0.945609	Brain_Nucleus_accumbens_basal_ganglia	0.451115	-0.0900876	0.440929
ENSG00000172590.18	MRPL52	0.931048	1	1	0.931048	Pituitary	0.931048	Pituitary	0.0865259	0.0865259	NA
ENSG00000124209.3	RAB22A	0.931151	1	1	0.931151	Brain_Putamen_basal_ganglia	0.931151	Brain_Putamen_basal_ganglia	0.0863968	0.0863968	NA
ENSG00000271148.1	RP11-401N18.1	0.931162	3	3	0.512412	Brain_Cerebellar_Hemisphere	0.960941	Brain_Amygdala	0.655087	0.309827	0.352225
ENSG00000112667.12	DNPH1	0.931213	9	3	0.450407	Brain_Nucleus_accumbens_basal_ganglia	0.97344	Brain_Hypothalamus	0.754737	0.329964	0.302847
ENSG00000075429.8	CACNG5	0.931252	1	1	0.931252	Brain_Cerebellum	0.931252	Brain_Cerebellum	0.0862703	0.0862703	NA
ENSG00000250284.1	CTB-1I21.1	0.931369	1	1	0.931369	Brain_Hypothalamus	0.931369	Brain_Hypothalamus	-0.0861223	-0.0861223	NA
ENSG00000172478.17	C2orf54	0.931419	4	4	0.559004	Brain_Caudate_basal_ganglia	0.879462	Brain_Cerebellum	0.584322	0.102075	0.444501
ENSG00000122642.10	FKBP9	0.931476	3	3	0.649496	Brain_Caudate_basal_ganglia	0.711759	Brain_Cerebellum	0.454462	0.175692	0.472186
ENSG00000081189.15	MEF2C	0.931606	3	2	0.709853	Brain_Putamen_basal_ganglia	0.850213	Brain_Cerebellum	0.19742	-0.12116	0.290708
ENSG00000084207.15	GSTP1	0.9319	13	1	0.609528	Brain_Cortex	0.989699	Brain_Cerebellum	0.510748	0.0819345	0.225597
ENSG00000122025.14	FLT3	0.93221	12	3	0.494163	Brain_Caudate_basal_ganglia	0.996548	Brain_Cerebellum	0.683702	0.0170757	0.301469
ENSG00000047457.13	CP	0.932261	3	2	0.533716	Brain_Substantia_nigra	0.934777	Brain_Cortex	0.622343	0.321713	0.275327
ENSG00000175505.10	CLCF1	0.932299	1	1	0.932299	Brain_Substantia_nigra	0.932299	Brain_Substantia_nigra	0.0849527	0.0849527	NA
ENSG00000152700.13	SAR1B	0.932608	1	1	0.932608	Brain_Cerebellum	0.932608	Brain_Cerebellum	0.0845641	0.0845641	NA
ENSG00000137834.14	SMAD6	0.932658	1	1	0.932658	Brain_Cortex	0.932658	Brain_Cortex	0.0845015	0.0845015	NA
ENSG00000104763.18	ASAH1	0.932662	3	3	0.612929	Brain_Cerebellar_Hemisphere	0.8656	Brain_Putamen_basal_ganglia	0.16925	-0.256523	0.370531
ENSG00000182759.3	MAFA	0.932775	1	1	0.932775	Brain_Nucleus_accumbens_basal_ganglia	0.932775	Brain_Nucleus_accumbens_basal_ganglia	-0.0843535	-0.0843535	NA
ENSG00000180398.11	MCFD2	0.932959	12	10	0.325039	Pituitary	0.975686	Brain_Anterior_cingulate_cortex_BA24	0.653347	-0.201695	0.476256
ENSG00000142794.18	NBPF3	0.933136	13	1	0.785883	Brain_Cerebellar_Hemisphere	0.997619	Brain_Substantia_nigra	0.0431466	-0.0836951	0.0943465
ENSG00000105855.9	ITGB8	0.933169	1	1	0.933169	Brain_Hippocampus	0.933169	Brain_Hippocampus	0.0838589	0.0838589	NA
ENSG00000123124.13	WWP1	0.933231	1	1	0.933231	Brain_Caudate_basal_ganglia	0.933231	Brain_Caudate_basal_ganglia	0.083781	0.083781	NA
ENSG00000106635.7	BCL7B	0.933244	1	1	0.933244	Pituitary	0.933244	Pituitary	0.0837635	0.0837635	NA
ENSG00000272583.1	RP11-344P13.6	0.93329	1	1	0.93329	Brain_Nucleus_accumbens_basal_ganglia	0.93329	Brain_Nucleus_accumbens_basal_ganglia	-0.0837067	-0.0837067	NA
ENSG00000224429.7	LINC00539	0.933322	4	4	0.601314	Pituitary	0.900912	Brain_Substantia_nigra	0.124509	-0.264006	0.287739
ENSG00000183495.13	EP400	0.933374	2	2	0.748417	Brain_Putamen_basal_ganglia	0.895996	Brain_Cerebellum	0.130721	-0.0950033	0.319223
ENSG00000108298.9	RPL19	0.9334	1	1	0.9334	Brain_Substantia_nigra	0.9334	Brain_Substantia_nigra	-0.0835683	-0.0835683	NA
ENSG00000168803.14	ADAL	0.933609	13	1	0.754378	Brain_Cerebellar_Hemisphere	0.994074	Brain_Caudate_basal_ganglia	0.312872	0.0820883	0.120689
ENSG00000246523.7	RP11-736K20.6	0.933629	2	2	0.803135	Brain_Putamen_basal_ganglia	0.804774	Pituitary	0.247174	-0.00105876	0.351054
ENSG00000167889.12	MGAT5B	0.93376	1	1	0.93376	Brain_Nucleus_accumbens_basal_ganglia	0.93376	Brain_Nucleus_accumbens_basal_ganglia	0.0831147	0.0831147	NA
ENSG00000130518.16	KIAA1683	0.933769	13	5	0.269177	Brain_Cerebellar_Hemisphere	0.859933	Brain_Hippocampus	0.288758	-0.438841	0.330676
ENSG00000140057.8	AK7	0.933774	2	2	0.715891	Brain_Putamen_basal_ganglia	0.971704	Brain_Frontal_Cortex_BA9	0.363955	0.199714	0.232273
ENSG00000099219.13	ERMP1	0.933801	5	5	0.329379	Brain_Caudate_basal_ganglia	0.740805	Brain_Anterior_cingulate_cortex_BA24	-0.330788	-0.630279	0.275915
ENSG00000262877.4	RP11-1055B8.4	0.933861	13	5	0.400268	Brain_Hypothalamus	0.954053	Brain_Anterior_cingulate_cortex_BA24	0.841143	0.113768	0.457234
ENSG00000198919.12	DZIP3	0.93387	3	3	0.522321	Brain_Frontal_Cortex_BA9	0.91053	Brain_Nucleus_accumbens_basal_ganglia	-0.11237	-0.323228	0.279132
ENSG00000196990.8	FAM163B	0.933935	2	2	0.769619	Brain_Cerebellum	0.994365	Brain_Cerebellar_Hemisphere	0.292873	0.149968	0.202098
ENSG00000121897.14	LIAS	0.934093	3	3	0.534332	Brain_Anterior_cingulate_cortex_BA24	0.821671	Brain_Cerebellar_Hemisphere	-0.225397	-0.481382	0.222016
ENSG00000270011.6	ZNF559-ZNF177	0.934098	2	2	0.711968	Brain_Cerebellar_Hemisphere	0.809548	Brain_Putamen_basal_ganglia	-0.241009	-0.305111	0.0906542
ENSG00000166535.19	A2ML1	0.934129	3	3	0.619288	Brain_Nucleus_accumbens_basal_ganglia	0.981012	Brain_Putamen_basal_ganglia	-0.0237996	-0.214327	0.24959
ENSG00000270087.5	RP11-399K21.11	0.934139	2	2	0.809549	Brain_Hypothalamus	0.810092	Brain_Hippocampus	0.240308	-0.000349878	0.340342
ENSG00000143847.15	PPFIA4	0.934163	4	4	0.447345	Brain_Putamen_basal_ganglia	0.893303	Brain_Frontal_Cortex_BA9	0.134126	-0.397129	0.378678
ENSG00000225877.1	PSG8-AS1	0.934201	2	2	0.776875	Brain_Caudate_basal_ganglia	0.796392	Brain_Cerebellar_Hemisphere	0.25802	-0.0126871	0.382837
ENSG00000145388.14	METTL14	0.934269	5	3	0.392489	Brain_Cerebellar_Hemisphere	0.93419	Brain_Nucleus_accumbens_basal_ganglia	0.855112	0.342964	0.343852
ENSG00000101160.13	CTSZ	0.934297	3	3	0.709324	Brain_Hippocampus	0.880305	Pituitary	0.372764	-0.00947639	0.334787
ENSG00000159322.17	ADPGK	0.934433	2	2	0.7596	Brain_Caudate_basal_ganglia	0.778789	Brain_Hippocampus	0.306006	0.293452	0.017754
ENSG00000142168.14	SOD1	0.93452	2	2	0.78214	Brain_Cerebellum	0.792931	Pituitary	0.276531	0.269519	0.00991686
ENSG00000075340.22	ADD2	0.934643	4	4	0.418407	Brain_Putamen_basal_ganglia	0.991481	Brain_Cerebellum	0.809187	0.301205	0.404994
ENSG00000152229.18	PSTPIP2	0.934654	1	1	0.934654	Brain_Caudate_basal_ganglia	0.934654	Brain_Caudate_basal_ganglia	0.0819911	0.0819911	NA
ENSG00000167543.15	TP53I13	0.934829	1	1	0.934829	Pituitary	0.934829	Pituitary	-0.0817706	-0.0817706	NA
ENSG00000134160.13	TRPM1	0.934903	9	9	0.20353	Brain_Cerebellum	0.96358	Brain_Anterior_cingulate_cortex_BA24	1.14929	0.0788537	0.855529
ENSG00000176840.11	MIR7-3HG	0.934939	12	3	0.553743	Brain_Substantia_nigra	0.993542	Brain_Caudate_basal_ganglia	0.59216	0.276902	0.231043
ENSG00000103769.9	RAB11A	0.934966	1	1	0.934966	Brain_Substantia_nigra	0.934966	Brain_Substantia_nigra	-0.0815984	-0.0815984	NA
ENSG00000186908.14	ZDHHC17	0.934979	2	2	0.715249	Brain_Frontal_Cortex_BA9	0.989697	Brain_Cerebellum	0.0129135	-0.175951	0.267095
ENSG00000182667.14	NTM	0.93498	5	5	0.563457	Brain_Nucleus_accumbens_basal_ganglia	0.962509	Brain_Substantia_nigra	0.577714	0.0553519	0.426053
ENSG00000273669.1	RP11-405M12.4	0.935051	1	1	0.935051	Brain_Frontal_Cortex_BA9	0.935051	Brain_Frontal_Cortex_BA9	0.0814922	0.0814922	NA
ENSG00000231887.6	PRH1	0.935223	13	1	0.742085	Brain_Hypothalamus	0.997011	Brain_Hippocampus	0.329093	0.0803078	0.13742
ENSG00000160993.3	ALKBH4	0.935237	1	1	0.935237	Brain_Cerebellum	0.935237	Brain_Cerebellum	-0.081258	-0.081258	NA
ENSG00000184986.10	TMEM121	0.93525	1	1	0.93525	Brain_Hippocampus	0.93525	Brain_Hippocampus	0.0812411	0.0812411	NA
ENSG00000178150.9	ZNF114	0.935252	3	3	0.572399	Brain_Cerebellum	0.816417	Brain_Cortex	-0.232155	-0.371688	0.172476
ENSG00000185808.13	PIGP	0.935382	7	3	0.418887	Brain_Cerebellum	0.761628	Brain_Hypothalamus	0.808353	0.511005	0.19769
ENSG00000120690.15	ELF1	0.935478	1	1	0.935478	Brain_Substantia_nigra	0.935478	Brain_Substantia_nigra	0.0809546	0.0809546	NA
ENSG00000116205.12	TCEANC2	0.935594	1	1	0.935594	Pituitary	0.935594	Pituitary	0.0808092	0.0808092	NA
ENSG00000173041.11	ZNF680	0.935637	12	6	0.404072	Brain_Hypothalamus	0.984461	Brain_Hippocampus	0.834371	0.125144	0.463081
ENSG00000163866.8	SMIM12	0.935666	8	4	0.454026	Brain_Cortex	0.993062	Brain_Cerebellar_Hemisphere	0.297599	-0.0280859	0.339703
ENSG00000123104.11	ITPR2	0.935902	3	2	0.597195	Brain_Cerebellar_Hemisphere	0.996288	Brain_Cerebellum	0.528439	0.282449	0.263338
ENSG00000230525.5	LINC01799	0.935922	1	1	0.935922	Brain_Cerebellum	0.935922	Brain_Cerebellum	-0.0803966	-0.0803966	NA
ENSG00000149043.16	SYT8	0.935942	2	2	0.741529	Pituitary	0.868964	Brain_Cortex	-0.164975	-0.247402	0.116569
ENSG00000176124.11	DLEU1	0.935957	2	2	0.718051	Brain_Putamen_basal_ganglia	0.979225	Brain_Frontal_Cortex_BA9	0.361065	0.167512	0.273725
ENSG00000136104.19	RNASEH2B	0.936013	12	3	0.22756	Brain_Hippocampus	0.973068	Brain_Substantia_nigra	0.176807	-0.312831	0.417298
ENSG00000165646.11	SLC18A2	0.936147	1	1	0.936147	Brain_Cerebellum	0.936147	Brain_Cerebellum	-0.080114	-0.080114	NA
ENSG00000106327.12	TFR2	0.936191	1	1	0.936191	Brain_Nucleus_accumbens_basal_ganglia	0.936191	Brain_Nucleus_accumbens_basal_ganglia	0.0800577	0.0800577	NA
ENSG00000170949.17	ZNF160	0.936208	8	8	0.426755	Brain_Substantia_nigra	0.901258	Brain_Putamen_basal_ganglia	0.794757	0.234283	0.573827
ENSG00000235357.1	LINC01621	0.936226	1	1	0.936226	Brain_Cerebellum	0.936226	Brain_Cerebellum	-0.0800138	-0.0800138	NA
ENSG00000226581.1	RP11-340I6.8	0.93633	3	3	0.653039	Brain_Cortex	0.876177	Brain_Frontal_Cortex_BA9	0.449544	0.174234	0.306371
ENSG00000105641.3	SLC5A5	0.936487	3	3	0.550654	Brain_Cerebellar_Hemisphere	0.959015	Brain_Nucleus_accumbens_basal_ganglia	0.596781	0.278638	0.324249
ENSG00000213965.3	NUDT19	0.936519	3	3	0.622453	Brain_Hippocampus	0.949672	Pituitary	-0.0631181	-0.229403	0.230385
ENSG00000132879.13	FBXO44	0.936552	1	1	0.936552	Brain_Cerebellum	0.936552	Brain_Cerebellum	0.0796048	0.0796048	NA
ENSG00000042753.11	AP2S1	0.936558	1	1	0.936558	Brain_Amygdala	0.936558	Brain_Amygdala	0.0795967	0.0795967	NA
ENSG00000196912.12	ANKRD36B	0.936613	11	4	0.296851	Brain_Nucleus_accumbens_basal_ganglia	0.927012	Brain_Substantia_nigra	1.04321	0.439635	0.255441
ENSG00000137200.12	CMTR1	0.93675	2	2	0.743667	Brain_Cerebellum	0.877246	Brain_Caudate_basal_ganglia	-0.154462	-0.240732	0.122004
ENSG00000267719.1	LINC02078	0.937064	1	1	0.937064	Brain_Cerebellar_Hemisphere	0.937064	Brain_Cerebellar_Hemisphere	0.0789606	0.0789606	NA
ENSG00000188215.9	DCUN1D3	0.937138	2	2	0.721602	Brain_Cerebellum	0.894781	Brain_Cerebellar_Hemisphere	0.356319	0.244288	0.158436
ENSG00000213199.7	ASIC3	0.937206	1	1	0.937206	Brain_Amygdala	0.937206	Brain_Amygdala	-0.0787819	-0.0787819	NA
ENSG00000100097.11	LGALS1	0.93722	3	2	0.728163	Brain_Anterior_cingulate_cortex_BA24	0.884696	Pituitary	0.34757	0.268855	0.108553
ENSG00000102710.19	SUPT20H	0.93725	3	3	0.554368	Brain_Frontal_Cortex_BA9	0.978866	Brain_Caudate_basal_ganglia	0.591227	0.378841	0.307286
ENSG00000196993.8	NPIPB9	0.937263	11	3	0.534585	Brain_Cortex	0.902779	Brain_Nucleus_accumbens_basal_ganglia	0.359966	-0.236549	0.293319
ENSG00000266588.1	RP1-56K13.5	0.937327	1	1	0.937327	Brain_Frontal_Cortex_BA9	0.937327	Brain_Frontal_Cortex_BA9	-0.0786302	-0.0786302	NA
ENSG00000146433.8	TMEM181	0.937389	7	6	0.368578	Brain_Cerebellum	0.702335	Pituitary	0.89914	0.488374	0.432367
ENSG00000142166.12	IFNAR1	0.937559	2	2	0.721584	Brain_Cerebellar_Hemisphere	0.784682	Brain_Cerebellum	-0.273222	-0.314783	0.0587749
ENSG00000179152.19	TCAIM	0.937707	3	3	0.618802	Brain_Cerebellar_Hemisphere	0.796931	Brain_Cortex	0.497549	0.173957	0.388786
ENSG00000092847.11	AGO1	0.93771	1	1	0.93771	Brain_Cerebellar_Hemisphere	0.93771	Brain_Cerebellar_Hemisphere	0.0781489	0.0781489	NA
ENSG00000107147.12	KCNT1	0.937712	12	8	0.28154	Brain_Cerebellum	0.961953	Brain_Hypothalamus	1.07687	0.0114061	0.578174
ENSG00000128513.14	POT1	0.937726	3	3	0.542213	Brain_Cortex	0.778152	Brain_Frontal_Cortex_BA9	0.609469	0.453582	0.164453
ENSG00000156006.4	NAT2	0.937943	1	1	0.937943	Brain_Cerebellar_Hemisphere	0.937943	Brain_Cerebellar_Hemisphere	0.0778549	0.0778549	NA
ENSG00000080839.11	RBL1	0.938081	1	1	0.938081	Brain_Caudate_basal_ganglia	0.938081	Brain_Caudate_basal_ganglia	-0.0776818	-0.0776818	NA
ENSG00000050165.17	DKK3	0.938109	3	3	0.558362	Brain_Cerebellar_Hemisphere	0.957407	Brain_Frontal_Cortex_BA9	0.0534082	-0.338556	0.343222
ENSG00000160221.16	C21orf33	0.938119	13	1	0.539668	Brain_Nucleus_accumbens_basal_ganglia	0.963728	Brain_Putamen_basal_ganglia	0.613316	-0.0731759	0.281174
ENSG00000112039.3	FANCE	0.93813	1	1	0.93813	Brain_Caudate_basal_ganglia	0.93813	Brain_Caudate_basal_ganglia	-0.0776204	-0.0776204	NA
ENSG00000105976.14	MET	0.938232	9	2	0.253256	Brain_Hypothalamus	0.987992	Brain_Caudate_basal_ganglia	0.0653199	-0.294966	0.404591
ENSG00000166025.17	AMOTL1	0.938234	1	1	0.938234	Brain_Amygdala	0.938234	Brain_Amygdala	-0.0774903	-0.0774903	NA
ENSG00000234296.1	RP13-16H11.7	0.938259	1	1	0.938259	Brain_Nucleus_accumbens_basal_ganglia	0.938259	Brain_Nucleus_accumbens_basal_ganglia	-0.0774588	-0.0774588	NA
ENSG00000244482.10	LILRA6	0.938261	3	2	0.721168	Brain_Nucleus_accumbens_basal_ganglia	0.899029	Brain_Caudate_basal_ganglia	-0.126889	-0.221671	0.12022
ENSG00000153485.5	TMEM251	0.93839	2	2	0.760998	Brain_Anterior_cingulate_cortex_BA24	0.804365	Brain_Caudate_basal_ganglia	-0.247702	-0.275936	0.0399286
ENSG00000121481.10	RNF2	0.938441	2	2	0.77481	Brain_Anterior_cingulate_cortex_BA24	0.842782	Brain_Cerebellum	0.286088	0.043876	0.34254
ENSG00000166762.16	CATSPER2	0.938551	2	1	0.781314	Brain_Putamen_basal_ganglia	0.900446	Brain_Cerebellum	0.125098	-0.076255	0.284756
ENSG00000271605.5	MILR1	0.938564	2	2	0.731141	Brain_Cerebellum	0.770511	Brain_Substantia_nigra	-0.291706	-0.317657	0.0366999
ENSG00000111196.9	MAGOHB	0.938574	1	1	0.938574	Brain_Frontal_Cortex_BA9	0.938574	Brain_Frontal_Cortex_BA9	0.0770627	0.0770627	NA
ENSG00000106211.8	HSPB1	0.938602	1	1	0.938602	Brain_Anterior_cingulate_cortex_BA24	0.938602	Brain_Anterior_cingulate_cortex_BA24	-0.0770269	-0.0770269	NA
ENSG00000160767.20	FAM189B	0.938665	1	1	0.938665	Brain_Cortex	0.938665	Brain_Cortex	-0.0769478	-0.0769478	NA
ENSG00000213988.10	ZNF90	0.938678	1	1	0.938678	Brain_Hypothalamus	0.938678	Brain_Hypothalamus	-0.0769311	-0.0769311	NA
ENSG00000110315.6	RNF141	0.93872	4	4	0.571048	Brain_Caudate_basal_ganglia	0.899457	Brain_Hippocampus	0.566509	0.183857	0.378027
ENSG00000104067.16	TJP1	0.938743	2	2	0.78158	Brain_Cerebellar_Hemisphere	0.830148	Brain_Hypothalamus	0.277261	0.0313746	0.347736
ENSG00000144671.10	SLC22A14	0.938845	3	3	0.839478	Brain_Cortex	0.874542	Brain_Cerebellar_Hemisphere	0.186137	0.047156	0.216722
ENSG00000168961.16	LGALS9	0.939032	3	3	0.567507	Brain_Amygdala	0.928732	Brain_Putamen_basal_ganglia	0.219476	-0.0876037	0.424274
ENSG00000204970.9	PCDHA1	0.939112	4	3	0.633873	Pituitary	0.684418	Brain_Substantia_nigra	0.406441	-0.245007	0.434515
ENSG00000235750.9	KIAA0040	0.939191	2	2	0.777129	Brain_Hippocampus	0.799005	Brain_Cerebellum	0.283063	0.268849	0.0201016
ENSG00000143674.10	MAP3K21	0.939339	10	3	0.593494	Brain_Hypothalamus	0.935045	Brain_Anterior_cingulate_cortex_BA24	0.533779	0.271812	0.24138
ENSG00000090263.15	MRPS33	0.939391	4	4	0.643527	Brain_Frontal_Cortex_BA9	0.955326	Brain_Cortex	0.397688	0.041653	0.387855
ENSG00000119616.11	FCF1	0.939419	3	3	0.544729	Pituitary	0.967604	Brain_Cortex	0.0406139	-0.318768	0.329184
ENSG00000173821.19	RNF213	0.939546	4	4	0.537872	Brain_Cerebellar_Hemisphere	0.877018	Brain_Cerebellum	0.216473	-0.290938	0.401308
ENSG00000124839.12	RAB17	0.939583	3	2	0.838433	Brain_Anterior_cingulate_cortex_BA24	0.993078	Brain_Cortex	0.0376126	-0.0583204	0.128181
ENSG00000134444.13	KIAA1468	0.939608	3	3	0.633299	Brain_Cerebellar_Hemisphere	0.960273	Brain_Cortex	0.0498111	-0.200035	0.264502
ENSG00000180881.19	CAPS2	0.939717	5	5	0.520379	Brain_Anterior_cingulate_cortex_BA24	0.873498	Pituitary	0.642762	-0.0519777	0.459564
ENSG00000260657.2	RP11-315D16.4	0.939723	13	3	0.254659	Brain_Substantia_nigra	0.943271	Brain_Cerebellar_Hemisphere	1.13911	0.525783	0.268415
ENSG00000136870.10	ZNF189	0.939952	11	6	0.306639	Brain_Caudate_basal_ganglia	0.920134	Brain_Cortex	1.0223	0.603025	0.340577
ENSG00000271830.1	RP11-1C8.7	0.940017	13	7	0.376491	Brain_Cortex	0.889924	Brain_Substantia_nigra	0.806227	-0.287176	0.487146
ENSG00000165215.6	CLDN3	0.940026	4	4	0.475391	Brain_Cerebellum	0.882024	Pituitary	-0.148404	-0.412109	0.231932
ENSG00000129538.13	RNASE1	0.940075	1	1	0.940075	Brain_Hypothalamus	0.940075	Brain_Hypothalamus	0.075176	0.075176	NA
ENSG00000105197.10	TIMM50	0.940116	1	1	0.940116	Brain_Substantia_nigra	0.940116	Brain_Substantia_nigra	0.0751234	0.0751234	NA
ENSG00000119969.14	HELLS	0.940222	3	3	0.564275	Brain_Cerebellar_Hemisphere	0.595908	Brain_Cerebellum	-0.530294	-0.550471	0.0236548
ENSG00000170324.20	FRMPD2	0.940276	6	4	0.640069	Brain_Cerebellar_Hemisphere	0.971827	Brain_Frontal_Cortex_BA9	0.467602	0.041861	0.333674
ENSG00000274776.1	RP11-687F6.5	0.940521	3	2	0.640592	Brain_Cortex	0.919362	Brain_Cerebellum	0.428598	0.0209883	0.453096
ENSG00000165312.6	OTUD1	0.940537	1	1	0.940537	Pituitary	0.940537	Pituitary	-0.0745954	-0.0745954	NA
ENSG00000075142.13	SRI	0.940564	1	1	0.940564	Brain_Hypothalamus	0.940564	Brain_Hypothalamus	0.0745611	0.0745611	NA
ENSG00000143498.17	TAF1A	0.940594	4	4	0.590316	Brain_Caudate_basal_ganglia	0.946906	Brain_Cortex	0.538378	0.149637	0.312313
ENSG00000033170.16	FUT8	0.940596	3	3	0.558536	Brain_Amygdala	0.851106	Brain_Cerebellar_Hemisphere	0.585018	0.346327	0.21041
ENSG00000100023.18	PPIL2	0.940608	9	7	0.235195	Brain_Frontal_Cortex_BA9	0.924173	Brain_Cerebellar_Hemisphere	1.18708	0.489688	0.503862
ENSG00000138640.14	FAM13A	0.940656	2	2	0.788329	Brain_Cerebellar_Hemisphere	0.831717	Brain_Amygdala	0.2125	-0.0279907	0.340105
ENSG00000122376.11	FAM35A	0.940894	11	9	0.370762	Brain_Caudate_basal_ganglia	0.952236	Brain_Cortex	0.895047	0.245562	0.473103
ENSG00000070756.15	PABPC1	0.940906	5	5	0.472562	Brain_Amygdala	0.702055	Brain_Anterior_cingulate_cortex_BA24	0.718317	0.167133	0.51973
ENSG00000169964.7	TMEM42	0.940935	2	2	0.733209	Brain_Hypothalamus	0.996859	Brain_Nucleus_accumbens_basal_ganglia	0.00393725	-0.168461	0.243809
ENSG00000253288.1	RP11-238K6.1	0.941105	4	4	0.476868	Brain_Hippocampus	0.750333	Brain_Cerebellar_Hemisphere	-0.3182	-0.519845	0.196553
ENSG00000140471.16	LINS1	0.941112	3	2	0.790877	Brain_Cerebellum	0.996538	Brain_Hypothalamus	0.265173	0.134081	0.134905
ENSG00000163249.11	CCNYL1	0.941154	2	2	0.76119	Brain_Caudate_basal_ganglia	0.943607	Pituitary	0.303918	0.187328	0.164884
ENSG00000241360.1	PDXP	0.941182	1	1	0.941182	Brain_Hippocampus	0.941182	Brain_Hippocampus	0.073784	0.073784	NA
ENSG00000049540.16	ELN	0.941308	1	1	0.941308	Brain_Cortex	0.941308	Brain_Cortex	-0.0736265	-0.0736265	NA
ENSG00000242028.6	HYPK	0.941488	2	2	0.764051	Pituitary	0.812018	Brain_Cerebellar_Hemisphere	-0.237823	-0.268994	0.0440829
ENSG00000274294.1	RP11-20G13.5	0.941516	1	1	0.941516	Brain_Amygdala	0.941516	Brain_Amygdala	0.0733644	0.0733644	NA
ENSG00000182853.11	VMO1	0.94155	1	1	0.94155	Pituitary	0.94155	Pituitary	0.0733218	0.0733218	NA
ENSG00000241328.1	LINC02070	0.94157	3	2	0.806561	Brain_Cerebellum	0.852131	Brain_Cerebellar_Hemisphere	0.190831	-0.0801449	0.236486
ENSG00000160213.6	CSTB	0.941637	7	6	0.543473	Brain_Cerebellum	0.910873	Brain_Nucleus_accumbens_basal_ganglia	0.607569	0.142252	0.406305
ENSG00000143507.17	DUSP10	0.941716	1	1	0.941716	Pituitary	0.941716	Pituitary	-0.0731131	-0.0731131	NA
ENSG00000116176.6	TPSG1	0.941716	1	1	0.941716	Pituitary	0.941716	Pituitary	0.0731129	0.0731129	NA
ENSG00000182986.12	ZNF320	0.941764	13	10	0.178002	Brain_Nucleus_accumbens_basal_ganglia	0.92081	Brain_Cortex	1.34693	0.380352	0.478358
ENSG00000125735.10	TNFSF14	0.941771	1	1	0.941771	Brain_Substantia_nigra	0.941771	Brain_Substantia_nigra	-0.0730447	-0.0730447	NA
ENSG00000170846.16	AC093323.3	0.941863	1	1	0.941863	Brain_Putamen_basal_ganglia	0.941863	Brain_Putamen_basal_ganglia	0.0729286	0.0729286	NA
ENSG00000128915.11	ICE2	0.94202	2	2	0.738109	Brain_Cerebellar_Hemisphere	0.868237	Brain_Cerebellum	0.334358	0.250128	0.11912
ENSG00000168159.11	RNF187	0.942099	1	1	0.942099	Brain_Cerebellum	0.942099	Brain_Cerebellum	-0.0726325	-0.0726325	NA
ENSG00000248859.2	LINC01574	0.942149	3	3	0.533956	Brain_Anterior_cingulate_cortex_BA24	0.983069	Brain_Substantia_nigra	-0.0212218	-0.313324	0.30072
ENSG00000100628.11	ASB2	0.942164	3	3	0.768996	Brain_Cerebellum	0.84435	Brain_Frontal_Cortex_BA9	0.227841	0.0434949	0.292434
ENSG00000197386.10	HTT	0.942181	1	1	0.942181	Brain_Nucleus_accumbens_basal_ganglia	0.942181	Brain_Nucleus_accumbens_basal_ganglia	0.0725291	0.0725291	NA
ENSG00000259067.1	CTD-3051D23.3	0.942203	1	1	0.942203	Brain_Cerebellum	0.942203	Brain_Cerebellum	0.0725008	0.0725008	NA
ENSG00000213639.9	PPP1CB	0.942228	9	3	0.577408	Brain_Cortex	0.968927	Brain_Hippocampus	0.557175	0.256695	0.232735
ENSG00000260456.6	C16orf95	0.942232	1	1	0.942232	Brain_Cortex	0.942232	Brain_Cortex	0.0724647	0.0724647	NA
ENSG00000131187.9	F12	0.942335	2	2	0.736596	Brain_Anterior_cingulate_cortex_BA24	0.993287	Brain_Hypothalamus	0.336365	0.163976	0.243795
ENSG00000074416.13	MGLL	0.942371	1	1	0.942371	Brain_Cerebellum	0.942371	Brain_Cerebellum	-0.0722899	-0.0722899	NA
ENSG00000177125.5	ZBTB34	0.9424	1	1	0.9424	Brain_Amygdala	0.9424	Brain_Amygdala	-0.0722538	-0.0722538	NA
ENSG00000164175.14	SLC45A2	0.942428	1	1	0.942428	Brain_Hippocampus	0.942428	Brain_Hippocampus	-0.0722182	-0.0722182	NA
ENSG00000273437.1	RP11-434H6.7	0.942448	2	2	0.731222	Brain_Nucleus_accumbens_basal_ganglia	0.916857	Brain_Cortex	-0.104393	-0.223947	0.169074
ENSG00000178921.13	PFAS	0.942517	2	2	0.922602	Brain_Cortex	0.935927	Brain_Caudate_basal_ganglia	0.0803904	-0.00838322	0.125545
ENSG00000265265.1	RP11-822E23.7	0.942633	1	1	0.942633	Brain_Cerebellar_Hemisphere	0.942633	Brain_Cerebellar_Hemisphere	-0.0719613	-0.0719613	NA
ENSG00000134532.15	SOX5	0.942669	2	2	0.76238	Brain_Amygdala	0.880998	Brain_Cerebellar_Hemisphere	0.302356	0.0763264	0.319655
ENSG00000170381.12	SEMA3E	0.94267	3	3	0.61812	Brain_Substantia_nigra	0.785723	Brain_Putamen_basal_ganglia	0.498516	-0.0217511	0.450676
ENSG00000171596.6	NMUR1	0.9427	7	6	0.326473	Pituitary	0.968444	Brain_Nucleus_accumbens_basal_ganglia	0.981244	0.619622	0.337759
ENSG00000183971.6	NPW	0.942793	1	1	0.942793	Pituitary	0.942793	Pituitary	0.0717596	0.0717596	NA
ENSG00000251209.7	LINC00923	0.942973	1	1	0.942973	Pituitary	0.942973	Pituitary	-0.0715333	-0.0715333	NA
ENSG00000284237.1	RP11-328D5.4	0.942977	2	2	0.733913	Pituitary	0.753961	Brain_Caudate_basal_ganglia	0.339925	0.326673	0.0187411
ENSG00000155897.9	ADCY8	0.94349	2	2	0.806392	Brain_Amygdala	0.821814	Brain_Cortex	-0.225213	-0.235148	0.0140507
ENSG00000255135.3	RP11-111M22.3	0.943662	4	4	0.538795	Brain_Cortex	0.897695	Brain_Caudate_basal_ganglia	0.614636	0.167542	0.369756
ENSG00000185686.17	PRAME	0.943834	2	2	0.798128	Brain_Substantia_nigra	0.813886	Brain_Hypothalamus	-0.235416	-0.245593	0.0143931
ENSG00000250317.8	SMIM20	0.943836	2	2	0.734818	Pituitary	0.830906	Brain_Cerebellum	0.338723	0.276131	0.0885181
ENSG00000162747.9	FCGR3B	0.943838	1	1	0.943838	Brain_Amygdala	0.943838	Brain_Amygdala	-0.0704471	-0.0704471	NA
ENSG00000104332.11	SFRP1	0.943899	4	3	0.615977	Brain_Nucleus_accumbens_basal_ganglia	0.930152	Brain_Cerebellum	0.50156	-0.0358818	0.418049
ENSG00000071655.17	MBD3	0.943986	2	2	0.736127	Brain_Amygdala	0.974468	Brain_Cerebellar_Hemisphere	0.336986	0.152491	0.260916
ENSG00000162688.16	AGL	0.94401	8	7	0.390206	Brain_Cerebellum	0.84537	Brain_Cortex	0.655699	0.00976386	0.480316
ENSG00000070423.17	RNF126	0.944088	1	1	0.944088	Brain_Putamen_basal_ganglia	0.944088	Brain_Putamen_basal_ganglia	-0.0701332	-0.0701332	NA
ENSG00000250490.1	LINC02145	0.944175	12	2	0.435393	Brain_Cortex	0.976605	Brain_Frontal_Cortex_BA9	0.779997	0.24733	0.408024
ENSG00000048545.13	GUCA1A	0.944185	5	5	0.503587	Brain_Cerebellum	0.722492	Pituitary	-0.355131	-0.487066	0.130122
ENSG00000132122.11	SPATA6	0.944346	9	7	0.357982	Brain_Frontal_Cortex_BA9	0.918406	Brain_Caudate_basal_ganglia	0.919217	0.310037	0.400795
ENSG00000278615.4	C11orf98	0.944346	1	1	0.944346	Brain_Cerebellar_Hemisphere	0.944346	Brain_Cerebellar_Hemisphere	0.0698086	0.0698086	NA
ENSG00000281560.1	LSINCT5	0.944413	1	1	0.944413	Pituitary	0.944413	Pituitary	-0.0697249	-0.0697249	NA
ENSG00000150672.16	DLG2	0.944723	1	1	0.944723	Brain_Cerebellar_Hemisphere	0.944723	Brain_Cerebellar_Hemisphere	-0.0693344	-0.0693344	NA
ENSG00000132321.16	IQCA1	0.944832	4	4	0.672292	Brain_Cerebellar_Hemisphere	0.898901	Brain_Anterior_cingulate_cortex_BA24	0.249801	-0.115586	0.277073
ENSG00000234394.8	RP11-561O23.5	0.944995	1	1	0.944995	Brain_Hippocampus	0.944995	Brain_Hippocampus	-0.0689929	-0.0689929	NA
ENSG00000228058.1	LINC01736	0.945051	2	2	0.765803	Brain_Substantia_nigra	0.81603	Brain_Amygdala	0.232654	-0.032608	0.375137
ENSG00000283196.1	RP4-614C10.2	0.945062	2	1	0.934363	Brain_Frontal_Cortex_BA9	0.955771	Brain_Putamen_basal_ganglia	-0.0554616	-0.0689089	0.0190173
ENSG00000181915.4	ADO	0.945231	2	2	0.79979	Brain_Nucleus_accumbens_basal_ganglia	0.870334	Brain_Caudate_basal_ganglia	0.163234	-0.0451924	0.294759
ENSG00000152457.17	DCLRE1C	0.945418	4	4	0.517661	Brain_Cortex	0.916075	Brain_Frontal_Cortex_BA9	-0.105379	-0.373352	0.300936
ENSG00000119537.15	KDSR	0.945482	4	4	0.410148	Brain_Putamen_basal_ganglia	0.838402	Brain_Cerebellum	0.823634	0.26504	0.442014
ENSG00000163565.18	IFI16	0.945505	1	1	0.945505	Brain_Cortex	0.945505	Brain_Cortex	0.0683529	0.0683529	NA
ENSG00000277851.1	RP11-756G20.1	0.945622	2	2	0.741305	Pituitary	0.997362	Brain_Substantia_nigra	0.330125	0.16341	0.235771
ENSG00000076258.9	FMO4	0.945653	6	5	0.33465	Brain_Cortex	0.987972	Pituitary	0.530577	0.0583306	0.536673
ENSG00000118960.12	HS1BP3	0.945667	1	1	0.945667	Pituitary	0.945667	Pituitary	0.068149	0.068149	NA
ENSG00000149591.16	TAGLN	0.945801	2	2	0.802852	Brain_Frontal_Cortex_BA9	0.807479	Brain_Cerebellum	-0.24368	-0.246669	0.00422704
ENSG00000219438.8	FAM19A5	0.946198	1	1	0.946198	Pituitary	0.946198	Pituitary	0.0674815	0.0674815	NA
ENSG00000139651.10	ZNF740	0.946305	3	3	0.62852	Brain_Cerebellum	0.857385	Brain_Cortex	0.483812	-0.040046	0.469862
ENSG00000273565.1	CTD-3075F15.1	0.946346	1	1	0.946346	Brain_Caudate_basal_ganglia	0.946346	Brain_Caudate_basal_ganglia	-0.0672965	-0.0672965	NA
ENSG00000144290.16	SLC4A10	0.946494	1	1	0.946494	Brain_Cerebellum	0.946494	Brain_Cerebellum	-0.0671102	-0.0671102	NA
ENSG00000203721.6	LINC00862	0.946556	2	2	0.747339	Brain_Substantia_nigra	0.913248	Brain_Putamen_basal_ganglia	0.32215	0.106604	0.304829
ENSG00000187783.11	TMEM72	0.946669	6	6	0.262391	Brain_Amygdala	0.924146	Brain_Putamen_basal_ganglia	0.278761	-0.203496	0.491045
ENSG00000260691.5	ANKRD20A1	0.946699	1	1	0.946699	Brain_Frontal_Cortex_BA9	0.946699	Brain_Frontal_Cortex_BA9	-0.0668526	-0.0668526	NA
ENSG00000176956.12	LY6H	0.946739	5	5	0.406919	Brain_Cerebellar_Hemisphere	0.944062	Brain_Anterior_cingulate_cortex_BA24	0.829329	0.341407	0.461533
ENSG00000185436.11	IFNLR1	0.946939	1	1	0.946939	Brain_Caudate_basal_ganglia	0.946939	Brain_Caudate_basal_ganglia	-0.0665515	-0.0665515	NA
ENSG00000255366.1	RP11-1134I14.8	0.946983	2	1	0.802822	Pituitary	0.90608	Brain_Cerebellar_Hemisphere	-0.117985	-0.183841	0.0931347
ENSG00000254101.5	LINC02055	0.947084	1	1	0.947084	Brain_Frontal_Cortex_BA9	0.947084	Brain_Frontal_Cortex_BA9	0.0663691	0.0663691	NA
ENSG00000108840.15	HDAC5	0.947089	2	2	0.74304	Brain_Hypothalamus	0.935902	Brain_Cerebellum	0.327831	0.204126	0.174945
ENSG00000266489.1	RP11-178F10.3	0.947163	6	6	0.53574	Brain_Nucleus_accumbens_basal_ganglia	0.950514	Brain_Frontal_Cortex_BA9	0.619268	0.123257	0.40198
ENSG00000189157.13	FAM47E	0.94724	13	1	0.288509	Brain_Amygdala	0.994634	Brain_Putamen_basal_ganglia	0.622694	-0.0763832	0.39077
ENSG00000060642.10	PIGV	0.947388	4	3	0.554642	Brain_Anterior_cingulate_cortex_BA24	0.977375	Brain_Cerebellar_Hemisphere	0.0283601	-0.237644	0.275943
ENSG00000262188.1	LINC01978	0.947558	1	1	0.947558	Brain_Anterior_cingulate_cortex_BA24	0.947558	Brain_Anterior_cingulate_cortex_BA24	-0.0657731	-0.0657731	NA
ENSG00000137073.21	UBAP2	0.94771	2	2	0.771668	Brain_Caudate_basal_ganglia	0.990704	Brain_Cortex	0.011651	-0.139272	0.213437
ENSG00000128284.19	APOL3	0.948024	3	3	0.741123	Brain_Frontal_Cortex_BA9	0.886414	Brain_Hippocampus	0.330366	0.00404808	0.283068
ENSG00000188626.6	GOLGA8M	0.948024	1	1	0.948024	Brain_Amygdala	0.948024	Brain_Amygdala	-0.0651884	-0.0651884	NA
ENSG00000148700.14	ADD3	0.94807	5	4	0.592699	Brain_Putamen_basal_ganglia	0.98269	Brain_Frontal_Cortex_BA9	0.534928	0.0618623	0.269076
ENSG00000165996.13	HACD1	0.948091	2	2	0.751065	Brain_Putamen_basal_ganglia	0.900824	Brain_Hippocampus	0.317235	0.220928	0.136199
ENSG00000007001.12	UPP2	0.948166	3	3	0.59141	Brain_Putamen_basal_ganglia	0.863787	Brain_Hypothalamus	0.536795	0.192744	0.354609
ENSG00000141668.9	CBLN2	0.948311	1	1	0.948311	Brain_Cerebellum	0.948311	Brain_Cerebellum	0.0648281	0.0648281	NA
ENSG00000086666.18	ZFAND6	0.948364	5	5	0.408402	Brain_Cerebellar_Hemisphere	0.956868	Brain_Hypothalamus	0.826709	0.104535	0.504651
ENSG00000226321.5	CROCC2	0.948457	1	1	0.948457	Pituitary	0.948457	Pituitary	0.0646442	0.0646442	NA
ENSG00000255142.1	AP006621.6	0.94847	8	8	0.316757	Brain_Caudate_basal_ganglia	0.93134	Pituitary	1.00114	0.174188	0.628603
ENSG00000251632.1	LINC02172	0.948617	8	7	0.456357	Brain_Cortex	0.979643	Brain_Anterior_cingulate_cortex_BA24	0.744858	0.307585	0.443011
ENSG00000273841.4	TAF9	0.948637	4	4	0.599273	Brain_Hippocampus	0.881943	Brain_Nucleus_accumbens_basal_ganglia	0.525446	0.0173668	0.400554
ENSG00000130182.7	ZSCAN10	0.948963	1	1	0.948963	Pituitary	0.948963	Pituitary	-0.0640088	-0.0640088	NA
ENSG00000137726.16	FXYD6	0.949178	2	2	0.759151	Brain_Substantia_nigra	0.893737	Brain_Cerebellar_Hemisphere	-0.133577	-0.220086	0.122343
ENSG00000196639.6	HRH1	0.949188	1	1	0.949188	Pituitary	0.949188	Pituitary	0.0637262	0.0637262	NA
ENSG00000095627.9	TDRD1	0.94936	1	1	0.94936	Pituitary	0.94936	Pituitary	-0.0635104	-0.0635104	NA
ENSG00000087301.8	TXNDC16	0.94938	11	5	0.531689	Brain_Cortex	0.969609	Brain_Substantia_nigra	0.62543	0.293986	0.272067
ENSG00000104783.11	KCNN4	0.949466	12	4	0.466935	Brain_Caudate_basal_ganglia	0.909423	Brain_Amygdala	0.727475	0.147166	0.388431
ENSG00000006210.6	CX3CL1	0.949488	2	2	0.750962	Brain_Cerebellar_Hemisphere	0.95601	Brain_Frontal_Cortex_BA9	-0.0551612	-0.186266	0.18541
ENSG00000169189.16	NSMCE1	0.94954	1	1	0.94954	Brain_Hypothalamus	0.94954	Brain_Hypothalamus	0.0632838	0.0632838	NA
ENSG00000132749.10	TESMIN	0.949561	7	5	0.362962	Brain_Caudate_basal_ganglia	0.975731	Brain_Cerebellum	0.909736	0.481236	0.332613
ENSG00000183476.12	SH2D7	0.949693	9	4	0.315035	Brain_Hypothalamus	0.941648	Brain_Amygdala	0.319704	-0.350977	0.424529
ENSG00000115756.12	HPCAL1	0.949698	1	1	0.949698	Brain_Caudate_basal_ganglia	0.949698	Brain_Caudate_basal_ganglia	-0.0630865	-0.0630865	NA
ENSG00000215014.4	RP5-832C2.5	0.949891	2	2	0.761916	Brain_Putamen_basal_ganglia	0.914016	Brain_Nucleus_accumbens_basal_ganglia	-0.107974	-0.20547	0.13788
ENSG00000227619.1	RP11-492E3.2	0.94992	1	1	0.94992	Brain_Frontal_Cortex_BA9	0.94992	Brain_Frontal_Cortex_BA9	-0.0628067	-0.0628067	NA
ENSG00000258130.7	RP11-347C12.3	0.949964	1	1	0.949964	Brain_Cortex	0.949964	Brain_Cortex	-0.0627517	-0.0627517	NA
ENSG00000187017.15	ESPN	0.950042	1	1	0.950042	Brain_Hypothalamus	0.950042	Brain_Hypothalamus	0.0626538	0.0626538	NA
ENSG00000170906.15	NDUFA3	0.950177	11	11	0.317776	Brain_Nucleus_accumbens_basal_ganglia	0.94681	Brain_Caudate_basal_ganglia	0.940736	0.0830033	0.619438
ENSG00000183379.8	SYNDIG1L	0.950249	4	4	0.542284	Brain_Frontal_Cortex_BA9	0.872683	Brain_Cortex	0.188902	-0.255693	0.349566
ENSG00000144229.11	THSD7B	0.950292	4	4	0.431477	Brain_Cerebellum	0.836765	Pituitary	0.206033	-0.364049	0.417826
ENSG00000116824.4	CD2	0.950424	1	1	0.950424	Brain_Substantia_nigra	0.950424	Brain_Substantia_nigra	-0.0621744	-0.0621744	NA
ENSG00000139631.18	CSAD	0.950452	5	5	0.375918	Brain_Cerebellum	0.934707	Brain_Amygdala	0.885443	0.520378	0.316039
ENSG00000088035.15	ALG6	0.950455	8	7	0.401814	Brain_Cerebellar_Hemisphere	0.900286	Brain_Hippocampus	0.838386	0.317499	0.501706
ENSG00000038427.15	VCAN	0.950565	2	1	0.907956	Brain_Cerebellar_Hemisphere	0.994484	Brain_Cerebellum	-0.00691391	-0.0612654	0.0768646
ENSG00000147408.14	CSGALNACT1	0.950624	12	5	0.469158	Brain_Putamen_basal_ganglia	0.976855	Pituitary	0.72385	0.342221	0.278833
ENSG00000125945.14	ZNF436	0.950638	4	4	0.534745	Brain_Cortex	0.979834	Brain_Cerebellar_Hemisphere	0.62078	-0.103915	0.549718
ENSG00000267665.1	RP11-13K12.2	0.950781	5	4	0.470589	Brain_Cerebellar_Hemisphere	0.979966	Brain_Frontal_Cortex_BA9	0.721521	0.0485745	0.402791
ENSG00000148484.17	RSU1	0.950956	8	3	0.348111	Brain_Cortex	0.917868	Brain_Putamen_basal_ganglia	0.765269	-0.339828	0.549735
ENSG00000101542.9	CDH20	0.950974	5	5	0.493924	Brain_Putamen_basal_ganglia	0.979523	Brain_Substantia_nigra	0.45329	-0.216988	0.447041
ENSG00000134013.15	LOXL2	0.950995	3	3	0.592612	Brain_Hippocampus	0.916326	Brain_Amygdala	0.535055	0.272173	0.23044
ENSG00000119973.5	PRLHR	0.951179	4	4	0.429002	Brain_Hypothalamus	0.899697	Brain_Cerebellar_Hemisphere	0.7909	0.213431	0.547032
ENSG00000173200.12	PARP15	0.951238	1	1	0.951238	Brain_Cortex	0.951238	Brain_Cortex	-0.061152	-0.061152	NA
ENSG00000137831.14	UACA	0.951597	2	2	0.860847	Brain_Putamen_basal_ganglia	0.932379	Brain_Caudate_basal_ganglia	0.0848516	-0.0452223	0.183952
ENSG00000239704.10	CDRT4	0.951639	13	4	0.397892	Brain_Cortex	0.99601	Brain_Frontal_Cortex_BA9	0.845392	0.293853	0.289681
ENSG00000272142.1	RP11-428J1.5	0.951743	1	1	0.951743	Brain_Hypothalamus	0.951743	Brain_Hypothalamus	0.0605182	0.0605182	NA
ENSG00000169718.17	DUS1L	0.95176	1	1	0.95176	Brain_Cortex	0.95176	Brain_Cortex	0.0604963	0.0604963	NA
ENSG00000116539.12	ASH1L	0.951812	1	1	0.951812	Brain_Caudate_basal_ganglia	0.951812	Brain_Caudate_basal_ganglia	0.0604316	0.0604316	NA
ENSG00000067221.13	STOML1	0.951955	9	6	0.338425	Brain_Cortex	0.99533	Brain_Putamen_basal_ganglia	-0.00585243	-0.61213	0.353715
ENSG00000100092.20	SH3BP1	0.951974	2	2	0.847186	Brain_Cerebellum	0.983302	Brain_Cerebellar_Hemisphere	0.19271	0.106819	0.121467
ENSG00000163041.9	H3F3A	0.952033	13	1	0.606416	Brain_Anterior_cingulate_cortex_BA24	0.999184	Brain_Nucleus_accumbens_basal_ganglia	0.335113	-0.0547961	0.221789
ENSG00000132541.10	RIDA	0.952092	4	4	0.428522	Brain_Amygdala	0.873762	Pituitary	0.791723	0.333715	0.305789
ENSG00000240045.1	RP11-451G4.2	0.952403	3	2	0.771286	Brain_Putamen_basal_ganglia	0.913299	Brain_Substantia_nigra	0.290693	-0.0346708	0.295338
ENSG00000111711.9	GOLT1B	0.952483	3	3	0.61442	Brain_Frontal_Cortex_BA9	0.96531	Brain_Nucleus_accumbens_basal_ganglia	0.0434915	-0.251649	0.276157
ENSG00000248455.5	LINC02217	0.952489	6	6	0.300799	Brain_Caudate_basal_ganglia	0.907461	Brain_Frontal_Cortex_BA9	1.03472	0.198955	0.545478
ENSG00000004700.15	RECQL	0.952661	2	2	0.766596	Brain_Cerebellar_Hemisphere	0.912766	Brain_Cerebellum	-0.10955	-0.20319	0.132427
ENSG00000065371.17	ROPN1	0.952702	1	1	0.952702	Brain_Nucleus_accumbens_basal_ganglia	0.952702	Brain_Nucleus_accumbens_basal_ganglia	0.0593138	0.0593138	NA
ENSG00000267397.1	RP11-873E20.1	0.952898	3	3	0.580285	Brain_Nucleus_accumbens_basal_ganglia	0.921204	Brain_Caudate_basal_ganglia	-0.0989176	-0.319326	0.227315
ENSG00000131748.15	STARD3	0.952899	1	1	0.952899	Brain_Substantia_nigra	0.952899	Brain_Substantia_nigra	-0.0590663	-0.0590663	NA
ENSG00000059769.19	DNAJC25	0.953072	3	3	0.583916	Brain_Anterior_cingulate_cortex_BA24	0.956979	Brain_Amygdala	-0.0539446	-0.298894	0.246887
ENSG00000088280.18	ASAP3	0.953131	5	4	0.489533	Brain_Cortex	0.985317	Brain_Frontal_Cortex_BA9	0.331691	-0.099368	0.380774
ENSG00000168824.14	NSG1	0.953134	4	4	0.644944	Brain_Cortex	0.828109	Brain_Nucleus_accumbens_basal_ganglia	0.317858	-0.0727151	0.396914
ENSG00000128524.4	ATP6V1F	0.953342	1	1	0.953342	Brain_Caudate_basal_ganglia	0.953342	Brain_Caudate_basal_ganglia	-0.0585109	-0.0585109	NA
ENSG00000205301.11	MGAT4D	0.953344	1	1	0.953344	Pituitary	0.953344	Pituitary	0.0585082	0.0585082	NA
ENSG00000270332.1	SMC2-AS1	0.953541	2	2	0.817011	Brain_Cerebellum	0.845556	Brain_Nucleus_accumbens_basal_ganglia	-0.194792	-0.213092	0.0258796
ENSG00000161204.11	ABCF3	0.953597	6	5	0.562337	Brain_Amygdala	0.973547	Brain_Cerebellar_Hemisphere	0.579373	-0.0467379	0.419056
ENSG00000148019.12	CEP78	0.953605	1	1	0.953605	Brain_Frontal_Cortex_BA9	0.953605	Brain_Frontal_Cortex_BA9	-0.0581803	-0.0581803	NA
ENSG00000177627.9	C12orf54	0.953628	5	5	0.372178	Brain_Hippocampus	0.935121	Brain_Cortex	0.892401	0.29779	0.367027
ENSG00000181444.12	ZNF467	0.953782	10	10	0.29001	Brain_Cerebellar_Hemisphere	0.722251	Brain_Nucleus_accumbens_basal_ganglia	0.396477	-0.360103	0.55126
ENSG00000128294.15	TPST2	0.95381	3	3	0.614305	Brain_Anterior_cingulate_cortex_BA24	0.802177	Brain_Cortex	-0.25053	-0.344301	0.138952
ENSG00000203663.3	OR2L2	0.953829	11	6	0.465851	Pituitary	0.997969	Brain_Nucleus_accumbens_basal_ganglia	0.729247	0.189954	0.347497
ENSG00000166509.10	CLEC3A	0.953843	2	1	0.932164	Brain_Nucleus_accumbens_basal_ganglia	0.975806	Brain_Caudate_basal_ganglia	0.0851227	0.0577249	0.0387463
ENSG00000274922.1	RP11-88E10.5	0.953919	1	1	0.953919	Brain_Putamen_basal_ganglia	0.953919	Brain_Putamen_basal_ganglia	-0.0577858	-0.0577858	NA
ENSG00000204839.8	MROH6	0.954022	8	3	0.510649	Brain_Frontal_Cortex_BA9	0.968244	Brain_Putamen_basal_ganglia	0.657828	0.0596692	0.322275
ENSG00000272798.1	CTA-390C10.9	0.954259	2	1	0.795615	Brain_Cerebellum	0.884039	Brain_Cerebellar_Hemisphere	0.14585	-0.056588	0.286291
ENSG00000257585.1	LINC00609	0.954302	1	1	0.954302	Brain_Hippocampus	0.954302	Brain_Hippocampus	0.0573059	0.0573059	NA
ENSG00000126091.19	ST3GAL3	0.954683	2	2	0.831302	Brain_Cortex	0.834184	Brain_Cerebellar_Hemisphere	0.213031	0.00184637	0.298661
ENSG00000144339.11	TMEFF2	0.95472	1	1	0.95472	Brain_Cerebellum	0.95472	Brain_Cerebellum	0.0567804	0.0567804	NA
ENSG00000186231.16	KLHL32	0.954749	2	1	0.932294	Brain_Cerebellar_Hemisphere	0.977266	Brain_Cerebellum	-0.0284972	-0.0567282	0.0399247
ENSG00000205837.7	LINC00487	0.954895	10	10	0.340492	Brain_Hippocampus	0.907821	Brain_Frontal_Cortex_BA9	0.953193	0.0225236	0.614677
ENSG00000125089.16	SH3TC1	0.954931	2	2	0.795833	Brain_Cerebellum	0.850278	Brain_Nucleus_accumbens_basal_ganglia	0.258743	0.223754	0.0494831
ENSG00000153294.11	ADGRF4	0.954954	3	2	0.809482	Pituitary	0.902312	Brain_Cerebellar_Hemisphere	0.241095	-0.0134551	0.221179
ENSG00000171863.12	RPS7	0.954954	1	1	0.954954	Brain_Cerebellum	0.954954	Brain_Cerebellum	-0.0564868	-0.0564868	NA
ENSG00000076248.10	UNG	0.954968	2	2	0.792933	Brain_Substantia_nigra	0.909583	Brain_Nucleus_accumbens_basal_ganglia	0.262503	0.0744694	0.26592
ENSG00000134716.9	CYP2J2	0.955089	5	4	0.475362	Brain_Anterior_cingulate_cortex_BA24	0.836977	Brain_Putamen_basal_ganglia	-0.205762	-0.449989	0.22963
ENSG00000149633.11	KIAA1755	0.955119	2	2	0.766699	Brain_Putamen_basal_ganglia	0.945985	Brain_Frontal_Cortex_BA9	-0.0677495	-0.182222	0.161889
ENSG00000081842.17	PCDHA6	0.955165	3	3	0.638476	Brain_Frontal_Cortex_BA9	0.824855	Brain_Cerebellar_Hemisphere	0.46983	0.215019	0.37964
ENSG00000131732.11	ZCCHC9	0.955377	2	2	0.792976	Brain_Cerebellum	0.884369	Brain_Frontal_Cortex_BA9	0.145433	-0.0585079	0.288415
ENSG00000159335.15	PTMS	0.95539	1	1	0.95539	Brain_Frontal_Cortex_BA9	0.95539	Brain_Frontal_Cortex_BA9	-0.0559396	-0.0559396	NA
ENSG00000104998.3	IL27RA	0.955434	1	1	0.955434	Brain_Cortex	0.955434	Brain_Cortex	-0.0558838	-0.0558838	NA
ENSG00000171790.15	SLFNL1	0.955438	3	2	0.82491	Brain_Cerebellar_Hemisphere	0.922797	Pituitary	0.0969117	-0.0762632	0.160937
ENSG00000058804.11	NDC1	0.955464	1	1	0.955464	Brain_Caudate_basal_ganglia	0.955464	Brain_Caudate_basal_ganglia	-0.0558464	-0.0558464	NA
ENSG00000137673.8	MMP7	0.955482	1	1	0.955482	Pituitary	0.955482	Pituitary	-0.0558246	-0.0558246	NA
ENSG00000176410.7	DNAJC30	0.95554	8	4	0.601033	Brain_Anterior_cingulate_cortex_BA24	0.970489	Brain_Cerebellum	0.522916	0.0865535	0.241636
ENSG00000281005.1	LINC00921	0.95561	10	7	0.209494	Brain_Putamen_basal_ganglia	0.96205	Brain_Hypothalamus	1.25496	0.247563	0.492565
ENSG00000163605.14	PPP4R2	0.955944	2	2	0.841348	Brain_Putamen_basal_ganglia	0.841377	Brain_Cerebellum	0.20017	1.86362e-05	0.283057
ENSG00000267321.2	LINC02001	0.956011	1	1	0.956011	Brain_Cortex	0.956011	Brain_Cortex	-0.0551606	-0.0551606	NA
ENSG00000189184.11	PCDH18	0.956255	2	2	0.776346	Brain_Amygdala	0.920102	Brain_Putamen_basal_ganglia	0.284084	0.192195	0.129951
ENSG00000167780.11	SOAT2	0.95637	1	1	0.95637	Pituitary	0.95637	Pituitary	0.0547097	0.0547097	NA
ENSG00000177868.11	SVBP	0.956406	13	1	0.520992	Brain_Cerebellar_Hemisphere	0.994499	Brain_Nucleus_accumbens_basal_ganglia	0.425017	0.0525283	0.269125
ENSG00000151503.12	NCAPD3	0.956555	1	1	0.956555	Brain_Hippocampus	0.956555	Brain_Hippocampus	0.0544773	0.0544773	NA
ENSG00000176273.14	SLC35G1	0.956586	6	5	0.39447	Brain_Cerebellum	0.973108	Brain_Putamen_basal_ganglia	0.118957	-0.387642	0.403543
ENSG00000240583.11	AQP1	0.956609	1	1	0.956609	Brain_Cortex	0.956609	Brain_Cortex	0.0544097	0.0544097	NA
ENSG00000102893.15	PHKB	0.956792	1	1	0.956792	Brain_Cerebellum	0.956792	Brain_Cerebellum	0.0541797	0.0541797	NA
ENSG00000078246.16	TULP3	0.956865	11	4	0.386092	Brain_Putamen_basal_ganglia	0.863536	Brain_Cerebellum	-0.171874	-0.601284	0.235179
ENSG00000171227.6	TMEM37	0.957084	3	3	0.606959	Brain_Putamen_basal_ganglia	0.881767	Brain_Hippocampus	0.514419	0.376973	0.199036
ENSG00000155066.15	PROM2	0.95726	9	5	0.469478	Brain_Frontal_Cortex_BA9	0.988275	Brain_Amygdala	0.527639	-0.17453	0.363321
ENSG00000131981.15	LGALS3	0.957468	3	3	0.612852	Pituitary	0.856667	Brain_Cerebellar_Hemisphere	0.506007	0.144113	0.381458
ENSG00000173212.4	MAB21L3	0.957515	2	2	0.904129	Brain_Cerebellum	0.982217	Brain_Cerebellar_Hemisphere	0.120446	0.0490784	0.10093
ENSG00000107959.15	PITRM1	0.95769	12	8	0.321544	Brain_Cerebellar_Hemisphere	0.98964	Brain_Caudate_basal_ganglia	0.408081	-0.361538	0.43373
ENSG00000269486.2	CTC-360G5.9	0.957697	13	3	0.364224	Brain_Anterior_cingulate_cortex_BA24	0.990691	Brain_Substantia_nigra	-0.0116678	-0.38349	0.284451
ENSG00000261019.1	RP11-111K18.2	0.958134	10	4	0.46218	Brain_Amygdala	0.952996	Brain_Cerebellum	0.380298	-0.167385	0.291661
ENSG00000108639.7	SYNGR2	0.95836	2	2	0.770823	Pituitary	0.954509	Brain_Caudate_basal_ganglia	-0.0570459	-0.174172	0.165641
ENSG00000223695.1	RP4-633O19__A.1	0.958665	2	2	0.771469	Pituitary	0.982724	Brain_Cerebellum	0.290453	0.156054	0.19007
ENSG00000172650.13	AGAP5	0.958774	2	2	0.788523	Brain_Cortex	0.818862	Pituitary	-0.229009	-0.248619	0.0277332
ENSG00000118564.14	FBXL5	0.958817	3	3	0.681384	Brain_Hypothalamus	0.812828	Brain_Substantia_nigra	0.399998	-0.0824521	0.426755
ENSG00000275995.1	CTD-2240J17.4	0.958908	1	1	0.958908	Brain_Frontal_Cortex_BA9	0.958908	Brain_Frontal_Cortex_BA9	0.0515239	0.0515239	NA
ENSG00000141738.13	GRB7	0.959045	1	1	0.959045	Brain_Hypothalamus	0.959045	Brain_Hypothalamus	-0.0513523	-0.0513523	NA
ENSG00000082641.15	NFE2L1	0.959047	1	1	0.959047	Brain_Cortex	0.959047	Brain_Cortex	-0.0513494	-0.0513494	NA
ENSG00000100439.10	ABHD4	0.95906	2	2	0.788878	Pituitary	0.904967	Brain_Putamen_basal_ganglia	0.267768	0.0741891	0.273761
ENSG00000159079.18	C21orf59	0.959159	2	2	0.782813	Brain_Frontal_Cortex_BA9	0.842166	Brain_Caudate_basal_ganglia	-0.199123	-0.237389	0.0541161
ENSG00000163807.5	KIAA1143	0.959293	4	2	0.865973	Brain_Cerebellar_Hemisphere	0.99568	Brain_Cerebellum	0.168775	0.0609556	0.0813757
ENSG00000172428.10	COPS9	0.959314	3	3	0.589112	Brain_Caudate_basal_ganglia	0.957938	Brain_Nucleus_accumbens_basal_ganglia	0.0527413	-0.202886	0.304741
ENSG00000171617.13	ENC1	0.959453	1	1	0.959453	Brain_Cerebellum	0.959453	Brain_Cerebellum	0.0508396	0.0508396	NA
ENSG00000075292.18	ZNF638	0.959596	1	1	0.959596	Brain_Frontal_Cortex_BA9	0.959596	Brain_Frontal_Cortex_BA9	0.0506606	0.0506606	NA
ENSG00000258647.5	LINC00930	0.959725	2	2	0.77499	Brain_Caudate_basal_ganglia	0.966053	Pituitary	-0.0425587	-0.164206	0.172036
ENSG00000161013.16	MGAT4B	0.959754	2	2	0.831197	Brain_Cerebellum	0.848781	Brain_Nucleus_accumbens_basal_ganglia	0.190674	-0.0112463	0.285558
ENSG00000127311.9	HELB	0.959887	12	1	0.611974	Brain_Hippocampus	0.993988	Brain_Anterior_cingulate_cortex_BA24	0.327816	-0.0490976	0.252189
ENSG00000157765.11	SLC34A2	0.959908	1	1	0.959908	Brain_Hypothalamus	0.959908	Brain_Hypothalamus	0.0502688	0.0502688	NA
ENSG00000148660.20	CAMK2G	0.960005	2	2	0.780287	Brain_Anterior_cingulate_cortex_BA24	0.893523	Brain_Nucleus_accumbens_basal_ganglia	0.278946	0.206397	0.102599
ENSG00000167004.12	PDIA3	0.960061	1	1	0.960061	Brain_Hippocampus	0.960061	Brain_Hippocampus	0.0500769	0.0500769	NA
ENSG00000108786.10	HSD17B1	0.960103	9	3	0.623329	Brain_Nucleus_accumbens_basal_ganglia	0.971377	Brain_Substantia_nigra	0.491137	0.26985	0.284596
ENSG00000254670.1	CTC-497E21.3	0.960206	1	1	0.960206	Brain_Amygdala	0.960206	Brain_Amygdala	-0.0498957	-0.0498957	NA
ENSG00000197170.9	PSMD12	0.960415	1	1	0.960415	Brain_Hippocampus	0.960415	Brain_Hippocampus	-0.0496328	-0.0496328	NA
ENSG00000164591.13	MYOZ3	0.960441	2	2	0.813737	Brain_Substantia_nigra	0.886793	Brain_Cortex	0.235607	0.046622	0.267266
ENSG00000166575.16	TMEM135	0.960539	7	6	0.534236	Brain_Cortex	0.992533	Brain_Cerebellar_Hemisphere	0.621553	0.0801041	0.362623
ENSG00000186352.8	ANKRD37	0.960544	1	1	0.960544	Pituitary	0.960544	Pituitary	-0.0494706	-0.0494706	NA
ENSG00000175354.18	PTPN2	0.960604	1	1	0.960604	Brain_Nucleus_accumbens_basal_ganglia	0.960604	Brain_Nucleus_accumbens_basal_ganglia	0.0493956	0.0493956	NA
ENSG00000166803.11	PCLAF	0.960711	1	1	0.960711	Brain_Amygdala	0.960711	Brain_Amygdala	0.0492612	0.0492612	NA
ENSG00000196876.15	SCN8A	0.960733	1	1	0.960733	Brain_Caudate_basal_ganglia	0.960733	Brain_Caudate_basal_ganglia	0.0492342	0.0492342	NA
ENSG00000105278.10	ZFR2	0.960844	3	3	0.595387	Brain_Substantia_nigra	0.977327	Brain_Amygdala	0.0284201	-0.204679	0.291161
ENSG00000125734.15	GPR108	0.960847	13	1	0.282077	Pituitary	0.991572	Brain_Amygdala	0.506984	0.0347277	0.37778
ENSG00000130713.15	EXOSC2	0.961023	1	1	0.961023	Pituitary	0.961023	Pituitary	-0.0488697	-0.0488697	NA
ENSG00000169398.19	PTK2	0.96109	9	9	0.273297	Brain_Putamen_basal_ganglia	0.918336	Brain_Cerebellar_Hemisphere	0.775209	0.0255102	0.590581
ENSG00000265912.1	RP11-583F2.2	0.961158	6	6	0.31326	Brain_Nucleus_accumbens_basal_ganglia	0.969417	Pituitary	1.00841	-0.0603806	0.564786
ENSG00000177169.9	ULK1	0.961159	2	2	0.855739	Brain_Cerebellar_Hemisphere	0.87117	Brain_Cerebellum	0.162173	-0.00981382	0.243226
ENSG00000151348.13	EXT2	0.961246	8	7	0.400982	Brain_Cerebellar_Hemisphere	0.956345	Pituitary	0.839869	0.365642	0.402133
ENSG00000228648.1	RP11-568A7.2	0.961252	1	1	0.961252	Pituitary	0.961252	Pituitary	0.0485822	0.0485822	NA
ENSG00000255837.1	TAS2R20	0.961287	4	3	0.519401	Brain_Caudate_basal_ganglia	0.954305	Brain_Hippocampus	-0.0573017	-0.365382	0.270317
ENSG00000152763.16	WDR78	0.961305	3	3	0.625469	Brain_Caudate_basal_ganglia	0.972698	Brain_Nucleus_accumbens_basal_ganglia	0.189456	-0.110961	0.345241
ENSG00000172548.14	NIPAL4	0.961309	2	2	0.801278	Brain_Cerebellum	0.982602	Pituitary	0.251693	0.114943	0.193394
ENSG00000175826.11	CTDNEP1	0.961412	5	3	0.583907	Brain_Cerebellar_Hemisphere	0.96474	Brain_Frontal_Cortex_BA9	0.547687	0.261324	0.334751
ENSG00000178226.10	PRSS36	0.96149	12	1	0.348272	Brain_Amygdala	0.959192	Brain_Putamen_basal_ganglia	0.937947	-0.0475347	0.422497
ENSG00000197969.11	VPS13A	0.961503	6	6	0.509536	Brain_Cortex	0.915973	Brain_Caudate_basal_ganglia	0.212079	-0.289165	0.323092
ENSG00000184995.7	IFNE	0.961511	3	3	0.679429	Brain_Cerebellum	0.893875	Brain_Cerebellar_Hemisphere	0.362367	-0.0614262	0.392783
ENSG00000115993.12	TRAK2	0.961566	1	1	0.961566	Brain_Cerebellum	0.961566	Brain_Cerebellum	0.0481883	0.0481883	NA
ENSG00000130939.18	UBE4B	0.961597	1	1	0.961597	Brain_Cerebellar_Hemisphere	0.961597	Brain_Cerebellar_Hemisphere	0.0481492	0.0481492	NA
ENSG00000234165.1	AC114877.3	0.961653	1	1	0.961653	Brain_Cerebellum	0.961653	Brain_Cerebellum	-0.0480793	-0.0480793	NA
ENSG00000281106.2	LINC00282	0.961699	5	4	0.519047	Brain_Frontal_Cortex_BA9	0.703761	Brain_Caudate_basal_ganglia	0.380249	-0.383151	0.431739
ENSG00000172728.15	FUT10	0.961701	7	4	0.498399	Brain_Cortex	0.984681	Brain_Cerebellar_Hemisphere	0.677011	0.127111	0.315667
ENSG00000137968.16	SLC44A5	0.961746	3	2	0.815956	Pituitary	0.907331	Brain_Cerebellar_Hemisphere	0.232749	-0.0167078	0.217481
ENSG00000213903.8	LTB4R	0.961885	7	6	0.436805	Brain_Cerebellar_Hemisphere	0.980589	Brain_Caudate_basal_ganglia	0.583981	0.0163983	0.472174
ENSG00000117148.7	ACTL8	0.961886	1	1	0.961886	Brain_Frontal_Cortex_BA9	0.961886	Brain_Frontal_Cortex_BA9	0.0477875	0.0477875	NA
ENSG00000147799.11	ARHGAP39	0.961887	1	1	0.961887	Pituitary	0.961887	Pituitary	0.0477862	0.0477862	NA
ENSG00000140497.16	SCAMP2	0.962021	4	4	0.477458	Brain_Nucleus_accumbens_basal_ganglia	0.698001	Brain_Cerebellar_Hemisphere	-0.388021	-0.506568	0.147113
ENSG00000151239.13	TWF1	0.962171	1	1	0.962171	Brain_Caudate_basal_ganglia	0.962171	Brain_Caudate_basal_ganglia	0.0474298	0.0474298	NA
ENSG00000126603.8	GLIS2	0.962282	1	1	0.962282	Brain_Hippocampus	0.962282	Brain_Hippocampus	0.0472904	0.0472904	NA
ENSG00000226761.3	TAS2R46	0.962364	3	1	0.860567	Brain_Cerebellum	0.958472	Brain_Cerebellar_Hemisphere	0.0879043	-0.0466066	0.131863
ENSG00000171560.14	FGA	0.962641	2	2	0.800435	Brain_Anterior_cingulate_cortex_BA24	0.935871	Brain_Hippocampus	0.0804601	-0.0861622	0.23564
ENSG00000123179.13	EBPL	0.962668	13	3	0.246946	Brain_Frontal_Cortex_BA9	0.991279	Brain_Putamen_basal_ganglia	1.1578	0.295961	0.345217
ENSG00000263627.1	PPP4R1-AS1	0.962676	13	1	0.906428	Brain_Hippocampus	0.999365	Brain_Substantia_nigra	0.117545	0.0458503	0.078049
ENSG00000115207.13	GTF3C2	0.962736	1	1	0.962736	Brain_Cortex	0.962736	Brain_Cortex	0.0467206	0.0467206	NA
ENSG00000100478.14	AP4S1	0.962821	2	2	0.793352	Brain_Hypothalamus	0.873752	Brain_Hippocampus	0.261961	0.210428	0.0728789
ENSG00000215041.9	NEURL4	0.962891	2	2	0.78716	Brain_Cerebellar_Hemisphere	0.955347	Brain_Hippocampus	-0.0559934	-0.162997	0.151325
ENSG00000167799.9	NUDT8	0.962989	3	3	0.599925	Brain_Caudate_basal_ganglia	0.89356	Brain_Putamen_basal_ganglia	-0.133801	-0.343359	0.196897
ENSG00000084652.15	TXLNA	0.963206	4	3	0.397439	Brain_Cerebellar_Hemisphere	0.982875	Brain_Cerebellum	0.021465	-0.291882	0.383365
ENSG00000176928.5	GCNT4	0.963286	3	3	0.668374	Brain_Frontal_Cortex_BA9	0.962481	Brain_Nucleus_accumbens_basal_ganglia	0.42838	0.218016	0.193698
ENSG00000261795.1	RP11-90P13.1	0.963291	2	2	0.896276	Brain_Putamen_basal_ganglia	0.939446	Brain_Caudate_basal_ganglia	0.0759667	-0.0272001	0.1459
ENSG00000284308.1	C2orf81	0.963421	1	1	0.963421	Brain_Anterior_cingulate_cortex_BA24	0.963421	Brain_Anterior_cingulate_cortex_BA24	0.0458615	0.0458615	NA
ENSG00000172270.18	BSG	0.963499	5	5	0.535224	Brain_Cerebellum	0.88054	Pituitary	0.620052	0.193433	0.460582
ENSG00000127252.5	HRASLS	0.963521	3	3	0.627773	Brain_Cortex	0.921189	Brain_Cerebellum	0.129019	-0.0856363	0.346068
ENSG00000167971.15	CASKIN1	0.963678	1	1	0.963678	Brain_Hypothalamus	0.963678	Brain_Hypothalamus	0.045538	0.045538	NA
ENSG00000279797.1	RP11-432J3.4	0.963765	1	1	0.963765	Brain_Nucleus_accumbens_basal_ganglia	0.963765	Brain_Nucleus_accumbens_basal_ganglia	-0.0454295	-0.0454295	NA
ENSG00000278107.1	RP11-162A12.4	0.963794	2	2	0.826723	Brain_Nucleus_accumbens_basal_ganglia	0.877646	Brain_Caudate_basal_ganglia	0.153954	-0.0324764	0.263652
ENSG00000104419.14	NDRG1	0.963798	1	1	0.963798	Brain_Putamen_basal_ganglia	0.963798	Brain_Putamen_basal_ganglia	0.0453878	0.0453878	NA
ENSG00000171049.8	FPR2	0.963857	1	1	0.963857	Brain_Anterior_cingulate_cortex_BA24	0.963857	Brain_Anterior_cingulate_cortex_BA24	0.0453141	0.0453141	NA
ENSG00000115368.9	WDR75	0.963935	9	2	0.623706	Brain_Cortex	0.904761	Brain_Caudate_basal_ganglia	0.119649	-0.249663	0.175844
ENSG00000132434.9	LANCL2	0.96395	3	3	0.60882	Brain_Caudate_basal_ganglia	0.903359	Brain_Cortex	-0.12142	-0.26158	0.217185
ENSG00000127423.10	AUNIP	0.964334	3	3	0.681168	Brain_Frontal_Cortex_BA9	0.857862	Pituitary	0.184453	-0.0157736	0.342174
ENSG00000108187.15	PBLD	0.964373	13	2	0.244149	Pituitary	0.989288	Brain_Putamen_basal_ganglia	0.0663906	-0.213769	0.341663
ENSG00000071082.10	RPL31	0.964421	3	3	0.667155	Brain_Putamen_basal_ganglia	0.901814	Brain_Cortex	0.430056	0.261903	0.155474
ENSG00000134516.15	DOCK2	0.964439	2	2	0.790095	Brain_Hypothalamus	0.966512	Pituitary	0.0419828	-0.112102	0.217909
ENSG00000146858.7	ZC3HAV1L	0.96457	2	2	0.795017	Brain_Anterior_cingulate_cortex_BA24	0.953381	Brain_Substantia_nigra	0.0584616	-0.10067	0.225045
ENSG00000073150.13	PANX2	0.964652	2	2	0.801151	Pituitary	0.959167	Brain_Frontal_Cortex_BA9	-0.0511994	-0.151528	0.141887
ENSG00000166278.14	C2	0.96466	2	2	0.789428	Brain_Nucleus_accumbens_basal_ganglia	0.894845	Brain_Cerebellar_Hemisphere	-0.132176	-0.199615	0.0953729
ENSG00000154102.10	C16orf74	0.964721	3	3	0.663251	Brain_Nucleus_accumbens_basal_ganglia	0.981713	Brain_Cerebellum	-0.0229216	-0.217574	0.20723
ENSG00000078269.14	SYNJ2	0.964737	1	1	0.964737	Pituitary	0.964737	Pituitary	-0.0442096	-0.0442096	NA
ENSG00000111843.13	TMEM14C	0.964844	1	1	0.964844	Brain_Cerebellum	0.964844	Brain_Cerebellum	0.0440761	0.0440761	NA
ENSG00000176046.8	NUPR1	0.964892	2	2	0.869001	Brain_Cerebellar_Hemisphere	0.893905	Brain_Cerebellum	0.164927	0.0157812	0.210925
ENSG00000094916.15	CBX5	0.964969	1	1	0.964969	Brain_Anterior_cingulate_cortex_BA24	0.964969	Brain_Anterior_cingulate_cortex_BA24	0.0439194	0.0439194	NA
ENSG00000184984.9	CHRM5	0.965101	11	3	0.555775	Brain_Hippocampus	0.933384	Brain_Cerebellum	-0.0835875	-0.400264	0.177467
ENSG00000100294.12	MCAT	0.965147	6	6	0.429049	Brain_Anterior_cingulate_cortex_BA24	0.928234	Brain_Frontal_Cortex_BA9	0.35993	-0.175862	0.44523
ENSG00000180787.5	ZFP3	0.965179	1	1	0.965179	Brain_Cerebellar_Hemisphere	0.965179	Brain_Cerebellar_Hemisphere	-0.0436556	-0.0436556	NA
ENSG00000259869.1	AL022344.7	0.965218	5	3	0.440157	Brain_Anterior_cingulate_cortex_BA24	0.934108	Brain_Amygdala	0.211258	-0.25584	0.381126
ENSG00000118307.18	CASC1	0.96522	1	1	0.96522	Brain_Cerebellum	0.96522	Brain_Cerebellum	-0.0436036	-0.0436036	NA
ENSG00000203326.11	ZNF525	0.965292	6	6	0.415039	Brain_Substantia_nigra	0.872793	Brain_Nucleus_accumbens_basal_ganglia	0.815059	0.199848	0.44097
ENSG00000124243.17	BCAS4	0.965354	3	3	0.800756	Brain_Cortex	0.851483	Pituitary	0.252368	0.105416	0.253436
ENSG00000100842.12	EFS	0.965359	1	1	0.965359	Brain_Nucleus_accumbens_basal_ganglia	0.965359	Brain_Nucleus_accumbens_basal_ganglia	0.0434303	0.0434303	NA
ENSG00000109061.9	MYH1	0.965487	2	2	0.831523	Brain_Substantia_nigra	0.885679	Brain_Cerebellar_Hemisphere	0.143774	-0.0344871	0.252099
ENSG00000089094.18	KDM2B	0.965505	1	1	0.965505	Pituitary	0.965505	Pituitary	-0.043246	-0.043246	NA
ENSG00000137804.12	NUSAP1	0.965611	13	3	0.664878	Pituitary	0.988178	Brain_Hippocampus	0.433188	0.139039	0.260261
ENSG00000196405.12	EVL	0.965633	1	1	0.965633	Brain_Anterior_cingulate_cortex_BA24	0.965633	Brain_Anterior_cingulate_cortex_BA24	-0.0430855	-0.0430855	NA
ENSG00000172379.20	ARNT2	0.965654	4	4	0.479174	Brain_Nucleus_accumbens_basal_ganglia	0.998896	Brain_Substantia_nigra	0.707632	0.237847	0.407592
ENSG00000136098.16	NEK3	0.965882	3	2	0.836923	Brain_Putamen_basal_ganglia	0.977748	Pituitary	0.160009	-0.0245715	0.182942
ENSG00000132164.9	SLC6A11	0.966105	2	2	0.810962	Brain_Anterior_cingulate_cortex_BA24	0.925953	Brain_Cerebellar_Hemisphere	0.0929381	-0.0731236	0.234847
ENSG00000119723.16	COQ6	0.966227	8	7	0.454516	Brain_Putamen_basal_ganglia	0.994396	Brain_Cerebellar_Hemisphere	0.747907	0.226129	0.306495
ENSG00000254685.6	FPGT	0.966385	4	4	0.595704	Brain_Cerebellum	0.975676	Brain_Nucleus_accumbens_basal_ganglia	0.211121	-0.125312	0.309356
ENSG00000013016.15	EHD3	0.966403	1	1	0.966403	Brain_Cortex	0.966403	Brain_Cortex	-0.0421199	-0.0421199	NA
ENSG00000177455.12	CD19	0.96642	1	1	0.96642	Pituitary	0.96642	Pituitary	-0.0420993	-0.0420993	NA
ENSG00000121988.17	ZRANB3	0.966509	2	2	0.794143	Brain_Hippocampus	0.832297	Brain_Frontal_Cortex_BA9	-0.211756	-0.236345	0.0347743
ENSG00000278464.1	RP11-96A15.1	0.966622	1	1	0.966622	Brain_Hypothalamus	0.966622	Brain_Hypothalamus	0.0418448	0.0418448	NA
ENSG00000118640.10	VAMP8	0.966632	1	1	0.966632	Brain_Nucleus_accumbens_basal_ganglia	0.966632	Brain_Nucleus_accumbens_basal_ganglia	-0.041833	-0.041833	NA
ENSG00000171497.4	PPID	0.966759	4	4	0.653039	Brain_Cerebellar_Hemisphere	0.760626	Brain_Putamen_basal_ganglia	0.417661	-0.0143584	0.438771
ENSG00000169410.9	PTPN9	0.966766	1	1	0.966766	Brain_Hippocampus	0.966766	Brain_Hippocampus	0.0416653	0.0416653	NA
ENSG00000205221.12	VIT	0.966806	3	2	0.722373	Brain_Cerebellar_Hemisphere	0.85915	Brain_Cerebellum	0.35529	0.141568	0.281551
ENSG00000119718.10	EIF2B2	0.966861	10	6	0.33485	Brain_Hypothalamus	0.94966	Brain_Putamen_basal_ganglia	0.96439	0.374004	0.482817
ENSG00000249628.2	LINC00942	0.966919	5	5	0.585303	Brain_Frontal_Cortex_BA9	0.864524	Brain_Cerebellar_Hemisphere	0.545655	0.12771	0.439189
ENSG00000100342.20	APOL1	0.967157	1	1	0.967157	Brain_Cortex	0.967157	Brain_Cortex	-0.0411742	-0.0411742	NA
ENSG00000105058.11	FAM32A	0.967167	2	2	0.833082	Brain_Nucleus_accumbens_basal_ganglia	0.872517	Brain_Caudate_basal_ganglia	0.21075	0.185606	0.0355591
ENSG00000132688.10	NES	0.967196	1	1	0.967196	Brain_Cerebellar_Hemisphere	0.967196	Brain_Cerebellar_Hemisphere	-0.0411254	-0.0411254	NA
ENSG00000241127.7	YAE1D1	0.967205	1	1	0.967205	Brain_Anterior_cingulate_cortex_BA24	0.967205	Brain_Anterior_cingulate_cortex_BA24	0.0411146	0.0411146	NA
ENSG00000121064.12	SCPEP1	0.967207	2	2	0.799013	Brain_Cerebellum	0.945082	Brain_Substantia_nigra	0.254625	0.161755	0.131339
ENSG00000163431.12	LMOD1	0.967275	6	6	0.293793	Brain_Nucleus_accumbens_basal_ganglia	0.824216	Brain_Frontal_Cortex_BA9	0.317225	-0.409225	0.449498
ENSG00000149679.11	CABLES2	0.967424	6	6	0.443078	Brain_Hippocampus	0.831878	Pituitary	0.308524	-0.303262	0.36132
ENSG00000268352.1	AC007228.5	0.967442	1	1	0.967442	Brain_Cerebellar_Hemisphere	0.967442	Brain_Cerebellar_Hemisphere	-0.0408167	-0.0408167	NA
ENSG00000179399.14	GPC5	0.96752	5	5	0.63223	Pituitary	0.995406	Brain_Caudate_basal_ganglia	0.478591	0.0314837	0.364526
ENSG00000182132.13	KCNIP1	0.96756	1	1	0.96756	Brain_Cerebellar_Hemisphere	0.96756	Brain_Cerebellar_Hemisphere	-0.0406682	-0.0406682	NA
ENSG00000131503.20	ANKHD1	0.967561	1	1	0.967561	Brain_Frontal_Cortex_BA9	0.967561	Brain_Frontal_Cortex_BA9	-0.0406678	-0.0406678	NA
ENSG00000262873.1	CTD-2561B21.11	0.967739	5	5	0.461609	Brain_Frontal_Cortex_BA9	0.992504	Brain_Cortex	0.7362	0.0596456	0.477711
ENSG00000120645.11	IQSEC3	0.967752	3	3	0.647174	Brain_Frontal_Cortex_BA9	0.908283	Brain_Cerebellar_Hemisphere	0.222776	-0.0399039	0.365791
ENSG00000071127.16	WDR1	0.967764	2	2	0.859539	Brain_Frontal_Cortex_BA9	0.911738	Brain_Cortex	0.176961	0.0330573	0.20351
ENSG00000107242.17	PIP5K1B	0.968018	1	1	0.968018	Brain_Frontal_Cortex_BA9	0.968018	Brain_Frontal_Cortex_BA9	-0.0400944	-0.0400944	NA
ENSG00000152214.12	RIT2	0.968111	3	3	0.630765	Brain_Caudate_basal_ganglia	0.95215	Brain_Substantia_nigra	0.480651	0.291143	0.213389
ENSG00000240859.1	AC093627.10	0.968194	9	2	0.439786	Brain_Frontal_Cortex_BA9	0.959689	Brain_Anterior_cingulate_cortex_BA24	0.253359	-0.229653	0.306826
ENSG00000127903.13	ZNF835	0.968213	3	3	0.673736	Brain_Cerebellum	0.862949	Brain_Hypothalamus	0.172622	-0.161046	0.303606
ENSG00000186648.14	CARMIL3	0.968429	3	3	0.714961	Brain_Cerebellar_Hemisphere	0.831018	Pituitary	0.365202	0.161998	0.325471
ENSG00000170889.13	RPS9	0.968715	13	4	0.355223	Brain_Nucleus_accumbens_basal_ganglia	0.983734	Brain_Hippocampus	0.924507	0.130852	0.37513
ENSG00000198113.2	TOR4A	0.968771	1	1	0.968771	Pituitary	0.968771	Pituitary	-0.0391501	-0.0391501	NA
ENSG00000180198.15	RCC1	0.968857	1	1	0.968857	Pituitary	0.968857	Pituitary	-0.0390413	-0.0390413	NA
ENSG00000144029.11	MRPS5	0.968997	2	2	0.827944	Brain_Cortex	0.985844	Brain_Nucleus_accumbens_basal_ganglia	0.217339	0.117541	0.141136
ENSG00000185933.6	CALHM1	0.969079	1	1	0.969079	Brain_Frontal_Cortex_BA9	0.969079	Brain_Frontal_Cortex_BA9	0.0387639	0.0387639	NA
ENSG00000172893.15	DHCR7	0.969224	1	1	0.969224	Brain_Cerebellum	0.969224	Brain_Cerebellum	-0.0385818	-0.0385818	NA
ENSG00000134061.5	CD180	0.969394	1	1	0.969394	Brain_Caudate_basal_ganglia	0.969394	Brain_Caudate_basal_ganglia	-0.0383684	-0.0383684	NA
ENSG00000054938.15	CHRDL2	0.969403	2	2	0.804816	Brain_Putamen_basal_ganglia	0.97186	Brain_Cortex	0.0352761	-0.105921	0.199683
ENSG00000137033.11	IL33	0.96968	10	1	0.716553	Brain_Hippocampus	0.955964	Brain_Caudate_basal_ganglia	0.277155	-0.0368372	0.198943
ENSG00000188313.12	PLSCR1	0.969858	4	3	0.636344	Brain_Cerebellum	0.787001	Pituitary	-0.270207	-0.418103	0.0986719
ENSG00000158411.11	MITD1	0.969892	8	5	0.349521	Pituitary	0.941501	Brain_Cerebellar_Hemisphere	-0.0733831	-0.584653	0.28752
ENSG00000279278.1	CH17-264L24.1	0.969906	2	2	0.806493	Pituitary	0.987923	Brain_Cerebellum	-0.0151372	-0.130045	0.162504
ENSG00000040608.13	RTN4R	0.970109	1	1	0.970109	Brain_Cerebellar_Hemisphere	0.970109	Brain_Cerebellar_Hemisphere	-0.0374713	-0.0374713	NA
ENSG00000138795.9	LEF1	0.970159	1	1	0.970159	Brain_Hypothalamus	0.970159	Brain_Hypothalamus	-0.0374086	-0.0374086	NA
ENSG00000228022.5	HCG20	0.970164	10	4	0.398523	Brain_Anterior_cingulate_cortex_BA24	0.958773	Brain_Caudate_basal_ganglia	0.693518	0.0404096	0.49089
ENSG00000251408.1	RP11-586D19.2	0.970168	1	1	0.970168	Brain_Nucleus_accumbens_basal_ganglia	0.970168	Brain_Nucleus_accumbens_basal_ganglia	-0.0373972	-0.0373972	NA
ENSG00000169418.9	NPR1	0.970186	2	2	0.814637	Brain_Frontal_Cortex_BA9	0.944364	Brain_Cerebellum	0.234449	0.0823316	0.215126
ENSG00000148297.15	MED22	0.970199	2	2	0.836311	Brain_Putamen_basal_ganglia	0.879642	Brain_Amygdala	-0.151423	-0.179019	0.0390257
ENSG00000092148.12	HECTD1	0.970222	1	1	0.970222	Brain_Putamen_basal_ganglia	0.970222	Brain_Putamen_basal_ganglia	-0.0373298	-0.0373298	NA
ENSG00000198785.4	GRIN3A	0.970238	3	3	0.641901	Brain_Cerebellum	0.922209	Brain_Anterior_cingulate_cortex_BA24	0.127775	-0.144973	0.299229
ENSG00000117133.10	RPF1	0.970272	1	1	0.970272	Brain_Cerebellar_Hemisphere	0.970272	Brain_Cerebellar_Hemisphere	-0.0372666	-0.0372666	NA
ENSG00000130779.19	CLIP1	0.970314	1	1	0.970314	Brain_Cerebellar_Hemisphere	0.970314	Brain_Cerebellar_Hemisphere	0.0372141	0.0372141	NA
ENSG00000093134.14	VNN3	0.97039	1	1	0.97039	Pituitary	0.97039	Pituitary	0.0371197	0.0371197	NA
ENSG00000226430.6	USP17L7	0.970479	1	1	0.970479	Brain_Cerebellum	0.970479	Brain_Cerebellum	-0.0370074	-0.0370074	NA
ENSG00000110148.9	CCKBR	0.970551	3	3	0.662608	Brain_Cerebellum	0.867808	Brain_Hippocampus	0.169709	-0.14435	0.303616
ENSG00000130558.19	OLFM1	0.970679	2	2	0.813128	Brain_Putamen_basal_ganglia	0.983827	Brain_Substantia_nigra	0.236393	0.128332	0.152821
ENSG00000236849.5	LINC01474	0.970685	1	1	0.970685	Pituitary	0.970685	Pituitary	-0.0367491	-0.0367491	NA
ENSG00000137872.16	SEMA6D	0.970703	2	2	0.819254	Brain_Cerebellum	0.928492	Brain_Anterior_cingulate_cortex_BA24	0.228505	0.159124	0.0981196
ENSG00000171130.17	ATP6V0E2	0.970778	13	6	0.16462	Brain_Substantia_nigra	0.899075	Brain_Amygdala	0.226429	-0.646266	0.439994
ENSG00000255557.1	RP11-770G2.2	0.970963	2	2	0.846049	Pituitary	0.970549	Brain_Cortex	0.194162	0.11554	0.111187
ENSG00000184719.11	RNLS	0.971035	2	2	0.814278	Pituitary	0.954696	Brain_Putamen_basal_ganglia	0.0568102	-0.0890504	0.206278
ENSG00000101197.12	BIRC7	0.971152	6	6	0.460043	Brain_Cortex	0.932061	Brain_Nucleus_accumbens_basal_ganglia	-0.0852517	-0.478399	0.278844
ENSG00000132382.14	MYBBP1A	0.971291	2	2	0.810656	Pituitary	0.953232	Brain_Hippocampus	0.23958	0.149114	0.127938
ENSG00000157077.14	ZFYVE9	0.971298	1	1	0.971298	Brain_Anterior_cingulate_cortex_BA24	0.971298	Brain_Anterior_cingulate_cortex_BA24	0.0359802	0.0359802	NA
ENSG00000198553.8	KCNRG	0.971309	2	2	0.811793	Brain_Cerebellum	0.815212	Brain_Cerebellar_Hemisphere	0.238114	0.235911	0.00311525
ENSG00000182512.4	GLRX5	0.971395	7	5	0.749602	Brain_Putamen_basal_ganglia	0.934129	Brain_Cerebellar_Hemisphere	0.307011	0.0669339	0.240028
ENSG00000271538.5	RP11-326I11.4	0.971759	12	1	0.294374	Brain_Substantia_nigra	0.915118	Brain_Putamen_basal_ganglia	0.680443	0.0200013	0.476424
ENSG00000146909.7	NOM1	0.971955	10	6	0.506174	Brain_Anterior_cingulate_cortex_BA24	0.941467	Brain_Cortex	0.664807	-0.152142	0.38286
ENSG00000101391.20	CDK5RAP1	0.971988	1	1	0.971988	Brain_Cortex	0.971988	Brain_Cortex	0.0351149	0.0351149	NA
ENSG00000101265.15	RASSF2	0.972225	2	2	0.859719	Brain_Cerebellar_Hemisphere	0.89046	Brain_Cerebellum	0.137722	-0.019505	0.222352
ENSG00000214226.8	C17orf67	0.97255	9	9	0.332177	Brain_Putamen_basal_ganglia	0.971123	Pituitary	0.969739	-0.123969	0.607496
ENSG00000198825.12	INPP5F	0.972652	1	1	0.972652	Brain_Cerebellum	0.972652	Brain_Cerebellum	0.0342822	0.0342822	NA
ENSG00000006611.15	USH1C	0.972756	3	3	0.72957	Brain_Cerebellar_Hemisphere	0.821135	Pituitary	0.226086	-0.135673	0.314645
ENSG00000106258.13	CYP3A5	0.972829	2	2	0.815031	Brain_Cerebellum	0.888027	Brain_Frontal_Cortex_BA9	-0.140801	-0.187371	0.0658604
ENSG00000228623.5	ZNF883	0.973002	4	4	0.529886	Pituitary	0.996179	Brain_Nucleus_accumbens_basal_ganglia	0.317667	-0.0655749	0.400096
ENSG00000272832.1	RP11-91K8.5	0.973046	1	1	0.973046	Pituitary	0.973046	Pituitary	0.0337883	0.0337883	NA
ENSG00000161798.6	AQP5	0.97309	12	2	0.585424	Brain_Anterior_cingulate_cortex_BA24	0.972632	Brain_Cortex	0.0700924	-0.152003	0.200769
ENSG00000254343.2	RP11-760H22.2	0.973164	1	1	0.973164	Brain_Cerebellar_Hemisphere	0.973164	Brain_Cerebellar_Hemisphere	-0.0336404	-0.0336404	NA
ENSG00000144410.4	CPO	0.973206	2	2	0.81688	Brain_Frontal_Cortex_BA9	0.968795	Pituitary	0.23156	0.13534	0.136076
ENSG00000138780.14	GSTCD	0.973395	4	3	0.64714	Brain_Cortex	0.943947	Brain_Frontal_Cortex_BA9	0.332519	0.0192595	0.337127
ENSG00000094880.10	CDC23	0.973454	2	2	0.825379	Brain_Cerebellum	0.953906	Brain_Cortex	0.057803	-0.0814145	0.196883
ENSG00000100228.12	RAB36	0.973463	11	3	0.658319	Brain_Anterior_cingulate_cortex_BA24	0.975799	Pituitary	0.442235	-0.0874946	0.202603
ENSG00000105289.14	TJP3	0.973698	2	2	0.827832	Brain_Putamen_basal_ganglia	0.940609	Brain_Nucleus_accumbens_basal_ganglia	0.217482	0.0714888	0.206466
ENSG00000147571.4	CRH	0.973743	1	1	0.973743	Brain_Caudate_basal_ganglia	0.973743	Brain_Caudate_basal_ganglia	-0.0329141	-0.0329141	NA
ENSG00000249715.10	FER1L5	0.973743	2	2	0.831488	Pituitary	0.963013	Brain_Nucleus_accumbens_basal_ganglia	-0.0463734	-0.129583	0.117677
ENSG00000165416.14	SUGT1	0.973806	3	3	0.691336	Brain_Cerebellum	0.977137	Brain_Substantia_nigra	-0.0286584	-0.224475	0.185289
ENSG00000166669.13	ATF7IP2	0.973898	4	3	0.640305	Brain_Caudate_basal_ganglia	0.811711	Brain_Cortex	0.467273	0.347518	0.119034
ENSG00000105650.21	PDE4C	0.97402	7	5	0.400074	Brain_Nucleus_accumbens_basal_ganglia	0.866652	Brain_Hippocampus	0.841489	0.606059	0.225108
ENSG00000120875.8	DUSP4	0.974291	1	1	0.974291	Brain_Caudate_basal_ganglia	0.974291	Brain_Caudate_basal_ganglia	-0.0322265	-0.0322265	NA
ENSG00000162746.14	FCRLB	0.974395	8	3	0.6158	Brain_Hippocampus	0.910759	Brain_Cerebellum	0.501812	0.234841	0.24277
ENSG00000179603.17	GRM8	0.974457	3	2	0.831483	Pituitary	0.973064	Brain_Putamen_basal_ganglia	0.205927	0.00896439	0.210462
ENSG00000147894.14	C9orf72	0.974552	12	6	0.399179	Brain_Anterior_cingulate_cortex_BA24	0.910244	Brain_Putamen_basal_ganglia	0.340473	-0.397027	0.335326
ENSG00000163501.6	IHH	0.974658	2	1	0.876126	Brain_Cerebellum	0.926242	Brain_Cerebellar_Hemisphere	0.155882	0.031654	0.175684
ENSG00000100220.11	RTCB	0.974666	1	1	0.974666	Brain_Putamen_basal_ganglia	0.974666	Brain_Putamen_basal_ganglia	0.0317563	0.0317563	NA
ENSG00000204463.12	BAG6	0.975036	11	3	0.312268	Brain_Cerebellum	0.96996	Brain_Amygdala	0.532721	-0.266873	0.452475
ENSG00000018236.14	CNTN1	0.975046	2	2	0.844582	Brain_Cerebellum	0.915371	Brain_Cerebellar_Hemisphere	-0.106267	-0.151152	0.0634767
ENSG00000183977.13	PP2D1	0.975101	2	2	0.836015	Brain_Cerebellum	0.910124	Brain_Cerebellar_Hemisphere	0.206993	0.159937	0.0665467
ENSG00000230010.1	RP4-568F9.6	0.975275	1	1	0.975275	Pituitary	0.975275	Pituitary	0.0309934	0.0309934	NA
ENSG00000183421.11	RIPK4	0.975282	1	1	0.975282	Pituitary	0.975282	Pituitary	-0.0309841	-0.0309841	NA
ENSG00000197251.3	LINC00336	0.97546	9	3	0.743829	Brain_Hypothalamus	0.986799	Brain_Frontal_Cortex_BA9	0.326787	0.0788294	0.128245
ENSG00000135074.15	ADAM19	0.975551	3	3	0.708023	Brain_Caudate_basal_ganglia	0.923055	Pituitary	-0.0965857	-0.269015	0.150568
ENSG00000131943.17	C19orf12	0.975717	2	2	0.846038	Brain_Cerebellar_Hemisphere	0.87384	Brain_Substantia_nigra	0.194177	0.17648	0.0250272
ENSG00000167925.15	GHDC	0.975767	3	3	0.654853	Brain_Hypothalamus	0.936972	Brain_Nucleus_accumbens_basal_ganglia	-0.0790757	-0.212014	0.204115
ENSG00000173482.16	PTPRM	0.975845	3	3	0.666521	Brain_Frontal_Cortex_BA9	0.934823	Pituitary	0.430928	0.0797553	0.304449
ENSG00000235151.1	AC114730.2	0.975858	1	1	0.975858	Brain_Cerebellum	0.975858	Brain_Cerebellum	-0.0302628	-0.0302628	NA
ENSG00000105516.10	DBP	0.975928	2	2	0.83507	Brain_Putamen_basal_ganglia	0.937829	Brain_Cerebellum	0.208204	0.143101	0.0920693
ENSG00000183780.12	SLC35F3	0.976225	1	1	0.976225	Pituitary	0.976225	Pituitary	0.0298016	0.0298016	NA
ENSG00000283633.1	AC005301.9	0.97641	1	1	0.97641	Pituitary	0.97641	Pituitary	-0.0295705	-0.0295705	NA
ENSG00000250303.3	RP11-356J5.12	0.976801	1	1	0.976801	Brain_Anterior_cingulate_cortex_BA24	0.976801	Brain_Anterior_cingulate_cortex_BA24	0.0290796	0.0290796	NA
ENSG00000267575.6	CTC-459F4.3	0.976814	6	6	0.532139	Brain_Cerebellum	0.971806	Brain_Cortex	0.624744	0.203821	0.336576
ENSG00000105011.8	ASF1B	0.976818	1	1	0.976818	Brain_Amygdala	0.976818	Brain_Amygdala	0.0290586	0.0290586	NA
ENSG00000185917.13	SETD4	0.97682	12	2	0.48612	Brain_Hypothalamus	0.998562	Brain_Putamen_basal_ganglia	0.413953	-0.133714	0.34629
ENSG00000215397.3	SCRT2	0.976905	1	1	0.976905	Brain_Nucleus_accumbens_basal_ganglia	0.976905	Brain_Nucleus_accumbens_basal_ganglia	-0.0289494	-0.0289494	NA
ENSG00000171757.15	LRRC34	0.976959	3	3	0.676792	Brain_Cerebellum	0.951496	Brain_Cerebellar_Hemisphere	0.0807101	-0.132321	0.256366
ENSG00000134215.15	VAV3	0.977138	4	4	0.574639	Brain_Hippocampus	0.996252	Brain_Cortex	0.561233	0.170256	0.296384
ENSG00000130958.11	SLC35D2	0.977205	1	1	0.977205	Brain_Hippocampus	0.977205	Brain_Hippocampus	0.0285733	0.0285733	NA
ENSG00000168310.10	IRF2	0.977243	1	1	0.977243	Brain_Hypothalamus	0.977243	Brain_Hypothalamus	-0.0285254	-0.0285254	NA
ENSG00000237248.4	LINC00987	0.977276	2	2	0.838846	Brain_Caudate_basal_ganglia	0.996225	Brain_Putamen_basal_ganglia	0.0047319	-0.0993192	0.147151
ENSG00000171115.3	GIMAP8	0.977363	1	1	0.977363	Pituitary	0.977363	Pituitary	0.0283746	0.0283746	NA
ENSG00000136810.12	TXN	0.977401	9	3	0.471426	Brain_Cortex	0.962998	Brain_Hypothalamus	0.720161	0.339537	0.256002
ENSG00000185730.7	ZNF696	0.977667	5	4	0.594368	Brain_Anterior_cingulate_cortex_BA24	0.993056	Brain_Cerebellum	0.00870281	-0.29216	0.208054
ENSG00000163704.11	PRRT3	0.977786	1	1	0.977786	Pituitary	0.977786	Pituitary	0.0278446	0.0278446	NA
ENSG00000181215.14	C4orf50	0.977866	1	1	0.977866	Brain_Substantia_nigra	0.977866	Brain_Substantia_nigra	0.0277439	0.0277439	NA
ENSG00000168634.4	WFDC13	0.97804	1	1	0.97804	Brain_Frontal_Cortex_BA9	0.97804	Brain_Frontal_Cortex_BA9	0.0275268	0.0275268	NA
ENSG00000276631.1	CTB-32O4.4	0.97808	1	1	0.97808	Brain_Substantia_nigra	0.97808	Brain_Substantia_nigra	-0.0274759	-0.0274759	NA
ENSG00000177082.12	WDR73	0.978341	7	6	0.478187	Brain_Caudate_basal_ganglia	0.968048	Brain_Nucleus_accumbens_basal_ganglia	0.186474	-0.146599	0.364141
ENSG00000277758.4	ABC7-42404400C24.1	0.978476	6	6	0.504635	Brain_Amygdala	0.992158	Brain_Frontal_Cortex_BA9	0.256276	-0.219821	0.348993
ENSG00000116096.5	SPR	0.978627	1	1	0.978627	Brain_Cortex	0.978627	Brain_Cortex	-0.0267899	-0.0267899	NA
ENSG00000164935.6	DCSTAMP	0.97871	1	1	0.97871	Brain_Hypothalamus	0.97871	Brain_Hypothalamus	0.0266864	0.0266864	NA
ENSG00000139163.15	ETNK1	0.978715	1	1	0.978715	Brain_Amygdala	0.978715	Brain_Amygdala	-0.0266802	-0.0266802	NA
ENSG00000186453.12	FAM228A	0.978755	6	6	0.401767	Brain_Nucleus_accumbens_basal_ganglia	0.707956	Brain_Substantia_nigra	-0.374602	-0.673853	0.179293
ENSG00000127314.17	RAP1B	0.978783	2	2	0.845852	Brain_Substantia_nigra	0.938473	Brain_Hypothalamus	0.0771891	-0.058612	0.192052
ENSG00000254349.5	MIR2052HG	0.978806	1	1	0.978806	Pituitary	0.978806	Pituitary	0.026566	0.026566	NA
ENSG00000077684.15	JADE1	0.978904	1	1	0.978904	Pituitary	0.978904	Pituitary	-0.0264431	-0.0264431	NA
ENSG00000257067.5	AP000797.4	0.978956	3	2	0.475518	Brain_Nucleus_accumbens_basal_ganglia	0.957619	Brain_Cerebellar_Hemisphere	0.311801	-0.151623	0.519711
ENSG00000073614.12	KDM5A	0.979033	1	1	0.979033	Brain_Frontal_Cortex_BA9	0.979033	Brain_Frontal_Cortex_BA9	0.0262819	0.0262819	NA
ENSG00000272086.1	CTD-2186M15.3	0.979161	1	1	0.979161	Brain_Cerebellum	0.979161	Brain_Cerebellum	0.0261207	0.0261207	NA
ENSG00000134910.12	STT3A	0.979273	1	1	0.979273	Brain_Hypothalamus	0.979273	Brain_Hypothalamus	0.0259798	0.0259798	NA
ENSG00000124191.17	TOX2	0.979387	5	5	0.587395	Brain_Cerebellum	0.938512	Brain_Frontal_Cortex_BA9	0.458961	-0.0974317	0.380498
ENSG00000152253.8	SPC25	0.979413	3	2	0.853664	Pituitary	0.946496	Brain_Cerebellum	0.0671073	-0.0908856	0.137599
ENSG00000197253.13	TPSB2	0.979444	12	3	0.580633	Brain_Substantia_nigra	0.962523	Pituitary	0.349838	-0.0359342	0.322058
ENSG00000237292.1	LINC01732	0.979631	1	1	0.979631	Brain_Hippocampus	0.979631	Brain_Hippocampus	-0.0255314	-0.0255314	NA
ENSG00000161921.14	CXCL16	0.979817	4	3	0.55103	Brain_Caudate_basal_ganglia	0.862817	Brain_Frontal_Cortex_BA9	0.596217	0.396191	0.188793
ENSG00000091527.15	CDV3	0.979937	1	1	0.979937	Pituitary	0.979937	Pituitary	-0.0251476	-0.0251476	NA
ENSG00000032389.12	TSSC1	0.980179	1	1	0.980179	Brain_Substantia_nigra	0.980179	Brain_Substantia_nigra	-0.0248446	-0.0248446	NA
ENSG00000125691.12	RPL23	0.980205	1	1	0.980205	Brain_Cortex	0.980205	Brain_Cortex	-0.024812	-0.024812	NA
ENSG00000163945.15	UVSSA	0.980261	13	6	0.290043	Brain_Putamen_basal_ganglia	0.999513	Brain_Anterior_cingulate_cortex_BA24	0.450593	-0.132152	0.402053
ENSG00000105612.8	DNASE2	0.980324	4	3	0.729575	Brain_Nucleus_accumbens_basal_ganglia	0.945793	Brain_Cerebellar_Hemisphere	0.0679914	-0.161794	0.171547
ENSG00000070182.19	SPTB	0.980336	1	1	0.980336	Brain_Cerebellar_Hemisphere	0.980336	Brain_Cerebellar_Hemisphere	-0.0246474	-0.0246474	NA
ENSG00000148516.21	ZEB1	0.980495	2	2	0.861736	Pituitary	0.917971	Brain_Putamen_basal_ganglia	0.174165	0.138577	0.0503282
ENSG00000274029.1	RP11-340F14.6	0.980502	3	3	0.790167	Brain_Cortex	0.974934	Brain_Putamen_basal_ganglia	0.239043	0.00145691	0.253898
ENSG00000212124.2	TAS2R19	0.980643	3	2	0.90781	Brain_Hypothalamus	0.952535	Brain_Cerebellar_Hemisphere	0.0867626	0.0101616	0.109934
ENSG00000042088.13	TDP1	0.98083	3	3	0.76893	Brain_Cerebellum	0.908619	Brain_Cerebellar_Hemisphere	0.187556	-0.0736663	0.243285
ENSG00000278238.1	RP11-245D16.4	0.980921	7	5	0.341045	Brain_Nucleus_accumbens_basal_ganglia	0.997236	Pituitary	0.952103	0.279662	0.368454
ENSG00000178021.10	TSPYL6	0.980991	4	3	0.758279	Brain_Frontal_Cortex_BA9	0.960766	Brain_Nucleus_accumbens_basal_ganglia	0.307742	0.105943	0.14847
ENSG00000147481.14	SNTG1	0.981172	2	2	0.848294	Brain_Cerebellum	0.878279	Brain_Cerebellar_Hemisphere	-0.153151	-0.172223	0.0269721
ENSG00000184923.12	NUTM2A	0.981196	13	8	0.340325	Brain_Nucleus_accumbens_basal_ganglia	0.995599	Brain_Anterior_cingulate_cortex_BA24	0.868542	-0.026079	0.43842
ENSG00000135773.12	CAPN9	0.981301	12	8	0.238008	Brain_Substantia_nigra	0.960749	Brain_Amygdala	1.17998	0.1075	0.536487
ENSG00000118412.12	CASP8AP2	0.981361	2	2	0.868353	Brain_Cerebellum	0.924536	Pituitary	0.165751	0.0355152	0.184182
ENSG00000284395.1	LA16c-312E8.5	0.981383	6	4	0.619956	Brain_Frontal_Cortex_BA9	0.852154	Brain_Cerebellum	-0.186371	-0.327323	0.134769
ENSG00000141854.9	MISP3	0.981486	12	2	0.250482	Brain_Cerebellum	0.986394	Brain_Frontal_Cortex_BA9	0.429929	-0.115209	0.375266
ENSG00000118046.14	STK11	0.981648	1	1	0.981648	Brain_Cerebellar_Hemisphere	0.981648	Brain_Cerebellar_Hemisphere	0.023003	0.023003	NA
ENSG00000261204.1	AC004449.6	0.981847	1	1	0.981847	Brain_Cerebellum	0.981847	Brain_Cerebellum	0.022753	0.022753	NA
ENSG00000226087.1	AC106869.2	0.981874	1	1	0.981874	Brain_Cortex	0.981874	Brain_Cortex	0.022719	0.022719	NA
ENSG00000112167.9	SAYSD1	0.981971	5	5	0.611463	Brain_Hippocampus	0.976635	Brain_Caudate_basal_ganglia	0.293592	-0.10055	0.33184
ENSG00000089199.9	CHGB	0.982029	2	1	0.859722	Brain_Cortex	0.894732	Brain_Frontal_Cortex_BA9	0.176729	0.0222047	0.21853
ENSG00000215218.3	UBE2QL1	0.982045	1	1	0.982045	Brain_Cerebellum	0.982045	Brain_Cerebellum	0.0225056	0.0225056	NA
ENSG00000008283.15	CYB561	0.982054	9	3	0.659517	Brain_Hippocampus	0.951955	Brain_Amygdala	0.0958865	-0.217253	0.156732
ENSG00000106605.10	BLVRA	0.982062	9	5	0.446666	Brain_Frontal_Cortex_BA9	0.932652	Brain_Hippocampus	0.760985	0.377337	0.291212
ENSG00000145569.5	FAM105A	0.982118	1	1	0.982118	Brain_Cerebellar_Hemisphere	0.982118	Brain_Cerebellar_Hemisphere	-0.022413	-0.022413	NA
ENSG00000172301.10	COPRS	0.982329	1	1	0.982329	Brain_Cortex	0.982329	Brain_Cortex	0.0221492	0.0221492	NA
ENSG00000131650.13	KREMEN2	0.982379	1	1	0.982379	Brain_Cortex	0.982379	Brain_Cortex	0.0220862	0.0220862	NA
ENSG00000112210.11	RAB23	0.982576	2	2	0.853122	Brain_Hypothalamus	0.981705	Brain_Cerebellum	0.185136	0.0811024	0.147126
ENSG00000188176.11	SMTNL2	0.982687	1	1	0.982687	Brain_Hippocampus	0.982687	Brain_Hippocampus	0.0217003	0.0217003	NA
ENSG00000114423.18	CBLB	0.982796	3	3	0.708588	Brain_Cerebellum	0.884667	Brain_Nucleus_accumbens_basal_ganglia	0.373754	0.185985	0.287552
ENSG00000272886.5	DCP1A	0.982837	1	1	0.982837	Brain_Hippocampus	0.982837	Brain_Hippocampus	0.0215122	0.0215122	NA
ENSG00000178691.10	SUZ12	0.982965	2	2	0.880608	Brain_Caudate_basal_ganglia	0.919522	Brain_Amygdala	0.150198	0.0245808	0.17765
ENSG00000069667.15	RORA	0.983022	1	1	0.983022	Pituitary	0.983022	Pituitary	0.02128	0.02128	NA
ENSG00000167535.7	CACNB3	0.983067	6	2	0.796815	Brain_Nucleus_accumbens_basal_ganglia	0.998218	Brain_Putamen_basal_ganglia	0.0361535	-0.107607	0.130789
ENSG00000105738.10	SIPA1L3	0.983253	5	5	0.601224	Brain_Cerebellum	0.934019	Pituitary	0.326753	0.0612802	0.33771
ENSG00000178950.16	GAK	0.983388	8	8	0.429295	Brain_Hippocampus	0.978872	Brain_Frontal_Cortex_BA9	0.0791376	-0.313111	0.351354
ENSG00000167323.11	STIM1	0.983397	2	2	0.879132	Brain_Cerebellar_Hemisphere	0.949423	Brain_Cerebellum	-0.0634308	-0.10775	0.0626771
ENSG00000133226.16	SRRM1	0.983477	1	1	0.983477	Brain_Frontal_Cortex_BA9	0.983477	Brain_Frontal_Cortex_BA9	0.0207097	0.0207097	NA
ENSG00000108788.11	MLX	0.98376	1	1	0.98376	Brain_Nucleus_accumbens_basal_ganglia	0.98376	Brain_Nucleus_accumbens_basal_ganglia	-0.0203558	-0.0203558	NA
ENSG00000171246.5	NPTX1	0.983776	4	3	0.796	Brain_Cerebellum	0.830329	Brain_Nucleus_accumbens_basal_ganglia	0.255101	-0.00303423	0.275389
ENSG00000167360.4	OR51Q1	0.983888	1	1	0.983888	Brain_Cerebellum	0.983888	Brain_Cerebellum	-0.0201949	-0.0201949	NA
ENSG00000154429.10	CCSAP	0.983978	1	1	0.983978	Pituitary	0.983978	Pituitary	0.0200813	0.0200813	NA
ENSG00000238121.5	LINC00426	0.984087	5	4	0.728894	Brain_Cortex	0.95715	Brain_Frontal_Cortex_BA9	0.346597	-0.00164267	0.243196
ENSG00000250125.1	RP11-707A18.1	0.984127	5	3	0.554157	Brain_Frontal_Cortex_BA9	0.887743	Brain_Anterior_cingulate_cortex_BA24	0.141161	-0.244209	0.27395
ENSG00000257103.8	LSM14A	0.984138	1	1	0.984138	Brain_Putamen_basal_ganglia	0.984138	Brain_Putamen_basal_ganglia	-0.0198816	-0.0198816	NA
ENSG00000231861.2	OR5K2	0.984191	3	3	0.749964	Brain_Cerebellum	0.997177	Brain_Frontal_Cortex_BA9	0.0035387	-0.176721	0.164491
ENSG00000261222.2	CTD-2006K23.1	0.984208	2	2	0.883627	Brain_Cerebellum	0.90619	Brain_Cerebellar_Hemisphere	-0.117846	-0.132109	0.0201717
ENSG00000119599.16	DCAF4	0.984299	5	5	0.627689	Brain_Cerebellum	0.891201	Brain_Cortex	0.484982	-0.0387058	0.358821
ENSG00000099958.14	DERL3	0.984323	5	5	0.595771	Brain_Cerebellar_Hemisphere	0.934079	Brain_Cerebellum	0.530492	0.17006	0.263663
ENSG00000232977.6	LINC00327	0.984331	3	3	0.790101	Brain_Anterior_cingulate_cortex_BA24	0.895938	Brain_Putamen_basal_ganglia	0.130794	-0.104565	0.208509
ENSG00000188130.13	MAPK12	0.984406	13	1	0.288486	Pituitary	0.997671	Brain_Anterior_cingulate_cortex_BA24	1.02593	0.0158995	0.435503
ENSG00000184007.18	PTP4A2	0.984447	2	2	0.895541	Brain_Caudate_basal_ganglia	0.92434	Brain_Cerebellum	0.131297	0.113133	0.0256878
ENSG00000117984.13	CTSD	0.984521	1	1	0.984521	Brain_Hippocampus	0.984521	Brain_Hippocampus	0.0194009	0.0194009	NA
ENSG00000080007.7	DDX43	0.984523	6	6	0.533341	Brain_Frontal_Cortex_BA9	0.967041	Pituitary	0.119469	-0.20577	0.251968
ENSG00000264443.1	RP4-594I10.3	0.984683	1	1	0.984683	Pituitary	0.984683	Pituitary	-0.0191985	-0.0191985	NA
ENSG00000069966.18	GNB5	0.98477	1	1	0.98477	Brain_Cerebellar_Hemisphere	0.98477	Brain_Cerebellar_Hemisphere	0.019089	0.019089	NA
ENSG00000178229.7	ZNF543	0.984786	1	1	0.984786	Brain_Cortex	0.984786	Brain_Cortex	-0.0190695	-0.0190695	NA
ENSG00000165392.9	WRN	0.984911	2	2	0.905763	Brain_Anterior_cingulate_cortex_BA24	0.909698	Brain_Cerebellar_Hemisphere	0.113419	-0.00248282	0.16391
ENSG00000169641.13	LUZP1	0.985033	2	2	0.875731	Brain_Nucleus_accumbens_basal_ganglia	0.881333	Brain_Cortex	0.156383	0.152832	0.00502269
ENSG00000139351.14	SYCP3	0.985083	2	2	0.888721	Brain_Cerebellum	0.921	Brain_Cerebellar_Hemisphere	0.139923	0.0203742	0.169067
ENSG00000270339.3	CH17-385C13.3	0.985097	1	1	0.985097	Brain_Nucleus_accumbens_basal_ganglia	0.985097	Brain_Nucleus_accumbens_basal_ganglia	0.0186792	0.0186792	NA
ENSG00000272382.1	CTD-2035E11.4	0.985191	1	1	0.985191	Pituitary	0.985191	Pituitary	-0.0185612	-0.0185612	NA
ENSG00000091436.16	MAP3K20	0.985391	1	1	0.985391	Brain_Putamen_basal_ganglia	0.985391	Brain_Putamen_basal_ganglia	0.0183112	0.0183112	NA
ENSG00000279727.1	LINC02033	0.98551	1	1	0.98551	Brain_Cerebellum	0.98551	Brain_Cerebellum	0.0181615	0.0181615	NA
ENSG00000213533.11	TMEM110	0.985517	4	4	0.59548	Brain_Amygdala	0.914887	Pituitary	0.223244	-0.169056	0.314793
ENSG00000161847.13	RAVER1	0.98555	1	1	0.98555	Pituitary	0.98555	Pituitary	-0.0181118	-0.0181118	NA
ENSG00000167088.10	SNRPD1	0.985734	6	5	0.459744	Pituitary	0.963135	Brain_Hippocampus	0.739269	-0.0371892	0.457455
ENSG00000163312.10	HELQ	0.98577	1	1	0.98577	Brain_Frontal_Cortex_BA9	0.98577	Brain_Frontal_Cortex_BA9	-0.017835	-0.017835	NA
ENSG00000137168.7	PPIL1	0.985806	1	1	0.985806	Brain_Anterior_cingulate_cortex_BA24	0.985806	Brain_Anterior_cingulate_cortex_BA24	-0.017791	-0.017791	NA
ENSG00000167566.16	NCKAP5L	0.985851	1	1	0.985851	Brain_Putamen_basal_ganglia	0.985851	Brain_Putamen_basal_ganglia	0.0177337	0.0177337	NA
ENSG00000102897.9	LYRM1	0.985985	1	1	0.985985	Brain_Cerebellar_Hemisphere	0.985985	Brain_Cerebellar_Hemisphere	0.0175659	0.0175659	NA
ENSG00000198898.13	CAPZA2	0.986003	1	1	0.986003	Brain_Anterior_cingulate_cortex_BA24	0.986003	Brain_Anterior_cingulate_cortex_BA24	0.0175439	0.0175439	NA
ENSG00000196793.13	ZNF239	0.986182	6	2	0.699956	Brain_Cerebellar_Hemisphere	0.971942	Brain_Caudate_basal_ganglia	0.16382	-0.0886932	0.180612
ENSG00000115556.13	PLCD4	0.986361	7	5	0.431984	Brain_Cerebellar_Hemisphere	0.944725	Brain_Amygdala	0.108408	-0.426311	0.366336
ENSG00000049759.17	NEDD4L	0.986366	2	2	0.876396	Brain_Hippocampus	0.957267	Pituitary	-0.0535838	-0.104562	0.0720938
ENSG00000116874.11	WARS2	0.986369	13	1	0.562184	Brain_Nucleus_accumbens_basal_ganglia	0.973079	Brain_Caudate_basal_ganglia	0.449924	-0.0191462	0.276657
ENSG00000180543.4	TSPYL5	0.986384	4	4	0.733725	Brain_Cerebellar_Hemisphere	0.94883	Brain_Hypothalamus	0.132315	-0.0867692	0.193959
ENSG00000130844.16	ZNF331	0.986515	2	1	0.973963	Brain_Cerebellar_Hemisphere	0.999116	Brain_Cerebellum	0.0326381	0.0168733	0.0222948
ENSG00000166444.18	ST5	0.986518	1	1	0.986518	Brain_Frontal_Cortex_BA9	0.986518	Brain_Frontal_Cortex_BA9	0.0168984	0.0168984	NA
ENSG00000133460.19	SLC2A11	0.986534	11	2	0.694498	Brain_Cerebellar_Hemisphere	0.991241	Brain_Hypothalamus	0.301508	-0.0407184	0.216016
ENSG00000272769.1	RP11-725P16.2	0.986637	1	1	0.986637	Brain_Caudate_basal_ganglia	0.986637	Brain_Caudate_basal_ganglia	-0.0167486	-0.0167486	NA
ENSG00000120742.10	SERP1	0.986805	1	1	0.986805	Brain_Substantia_nigra	0.986805	Brain_Substantia_nigra	-0.0165381	-0.0165381	NA
ENSG00000108176.14	DNAJC12	0.986821	2	2	0.897519	Brain_Cerebellum	0.923354	Brain_Cortex	-0.0962092	-0.112502	0.023042
ENSG00000137822.12	TUBGCP4	0.986842	3	3	0.72424	Brain_Cortex	0.990954	Brain_Hypothalamus	0.352798	0.128431	0.196256
ENSG00000166847.9	DCTN5	0.986921	2	2	0.87233	Pituitary	0.888114	Brain_Putamen_basal_ganglia	0.160699	0.150695	0.0141478
ENSG00000236008.1	LINC01814	0.987274	1	1	0.987274	Pituitary	0.987274	Pituitary	0.0159505	0.0159505	NA
ENSG00000151690.14	MFSD6	0.987629	11	7	0.294026	Brain_Caudate_basal_ganglia	0.786642	Brain_Cerebellar_Hemisphere	0.439479	-0.303484	0.403743
ENSG00000168246.5	UBTD2	0.987737	1	1	0.987737	Brain_Nucleus_accumbens_basal_ganglia	0.987737	Brain_Nucleus_accumbens_basal_ganglia	0.0153697	0.0153697	NA
ENSG00000204278.12	TMEM235	0.987816	8	7	0.451233	Brain_Amygdala	0.95935	Brain_Cortex	0.305655	-0.164314	0.437971
ENSG00000173401.9	GLIPR1L1	0.987882	2	2	0.907535	Brain_Hypothalamus	0.916311	Brain_Cortex	-0.105082	-0.110615	0.00782468
ENSG00000171310.10	CHST11	0.987971	2	1	0.673867	Brain_Cerebellar_Hemisphere	0.695851	Brain_Cerebellum	0.390927	-0.0149596	0.57401
ENSG00000226578.1	RP11-258F22.1	0.988116	13	4	0.63733	Brain_Caudate_basal_ganglia	0.976879	Brain_Nucleus_accumbens_basal_ganglia	0.234531	-0.11508	0.237279
ENSG00000175221.14	MED16	0.988117	6	3	0.696439	Brain_Cortex	0.930919	Brain_Hypothalamus	0.390132	0.24733	0.127141
ENSG00000163492.14	CCDC141	0.988226	2	2	0.878138	Brain_Nucleus_accumbens_basal_ganglia	0.993869	Brain_Caudate_basal_ganglia	0.15333	0.0805072	0.102987
ENSG00000273487.1	RP4-621B10.8	0.988376	9	7	0.343696	Brain_Nucleus_accumbens_basal_ganglia	0.908368	Brain_Cerebellar_Hemisphere	0.115097	-0.447088	0.295357
ENSG00000143952.19	VPS54	0.988601	1	1	0.988601	Pituitary	0.988601	Pituitary	0.0142873	0.0142873	NA
ENSG00000269974.1	RP11-932O9.10	0.988646	1	1	0.988646	Pituitary	0.988646	Pituitary	-0.0142307	-0.0142307	NA
ENSG00000231453.1	LINC01305	0.988744	1	1	0.988744	Brain_Caudate_basal_ganglia	0.988744	Brain_Caudate_basal_ganglia	0.0141074	0.0141074	NA
ENSG00000188064.9	WNT7B	0.988751	1	1	0.988751	Brain_Cerebellum	0.988751	Brain_Cerebellum	0.0140985	0.0140985	NA
ENSG00000231720.1	RP11-568A7.3	0.988796	4	3	0.773157	Brain_Substantia_nigra	0.916673	Brain_Hypothalamus	0.288248	0.0108759	0.228723
ENSG00000005469.11	CROT	0.988804	2	2	0.897105	Brain_Nucleus_accumbens_basal_ganglia	0.944953	Brain_Substantia_nigra	0.12932	0.0301367	0.140266
ENSG00000173599.13	PC	0.988876	2	2	0.882569	Brain_Caudate_basal_ganglia	0.934181	Brain_Cerebellum	-0.0825856	-0.11515	0.0460524
ENSG00000203942.4	C10orf62	0.989309	3	3	0.743475	Brain_Cerebellar_Hemisphere	0.985422	Brain_Hypothalamus	0.327255	0.18718	0.156497
ENSG00000139200.13	PIANP	0.989317	1	1	0.989317	Pituitary	0.989317	Pituitary	0.0133892	0.0133892	NA
ENSG00000134899.18	ERCC5	0.989317	2	2	0.918139	Brain_Putamen_basal_ganglia	0.928507	Brain_Amygdala	0.102778	0.0962505	0.00923094
ENSG00000197024.8	ZNF398	0.989467	1	1	0.989467	Brain_Cerebellar_Hemisphere	0.989467	Brain_Cerebellar_Hemisphere	-0.0132011	-0.0132011	NA
ENSG00000269416.5	LINC01224	0.989482	13	1	0.767376	Pituitary	0.997777	Brain_Anterior_cingulate_cortex_BA24	0.244962	-0.0122687	0.138567
ENSG00000165606.8	DRGX	0.989567	1	1	0.989567	Brain_Cortex	0.989567	Brain_Cortex	-0.0130759	-0.0130759	NA
ENSG00000120253.13	NUP43	0.989567	3	1	0.806284	Pituitary	0.888677	Brain_Cerebellar_Hemisphere	0.245223	-0.0127341	0.223404
ENSG00000275542.1	RP11-455O6.9	0.989581	1	1	0.989581	Brain_Frontal_Cortex_BA9	0.989581	Brain_Frontal_Cortex_BA9	-0.0130591	-0.0130591	NA
ENSG00000236760.1	AC019118.3	0.989652	1	1	0.989652	Brain_Cerebellar_Hemisphere	0.989652	Brain_Cerebellar_Hemisphere	-0.0129697	-0.0129697	NA
ENSG00000277587.1	CTD-3116E22.8	0.989692	12	1	0.338454	Brain_Nucleus_accumbens_basal_ganglia	0.971431	Brain_Cortex	0.957224	-3.56096e-05	0.364672
ENSG00000113240.12	CLK4	0.989718	2	2	0.921883	Pituitary	0.930006	Brain_Cerebellum	0.0878375	-0.0051125	0.131451
ENSG00000139842.14	CUL4A	0.990001	1	1	0.990001	Brain_Cerebellum	0.990001	Brain_Cerebellum	0.0125326	0.0125326	NA
ENSG00000173706.12	HEG1	0.990159	1	1	0.990159	Brain_Cortex	0.990159	Brain_Cortex	0.0123339	0.0123339	NA
ENSG00000140905.10	GCSH	0.990238	11	4	0.205631	Brain_Cerebellum	0.961429	Brain_Caudate_basal_ganglia	1.26567	0.268968	0.454974
ENSG00000171056.7	SOX7	0.99024	2	2	0.890321	Brain_Cerebellum	0.968884	Brain_Cerebellar_Hemisphere	0.137898	0.088453	0.069926
ENSG00000272203.1	AC004775.5	0.990312	1	1	0.990312	Brain_Cerebellar_Hemisphere	0.990312	Brain_Cerebellar_Hemisphere	0.0121426	0.0121426	NA
ENSG00000133393.12	FOPNL	0.990393	2	2	0.891239	Brain_Cortex	0.947725	Brain_Caudate_basal_ganglia	0.136736	0.10115	0.0503263
ENSG00000272255.1	CTD-3224K15.3	0.990441	1	1	0.990441	Brain_Hypothalamus	0.990441	Brain_Hypothalamus	-0.0119802	-0.0119802	NA
ENSG00000237560.5	LINC01497	0.990469	7	3	0.630079	Brain_Substantia_nigra	0.895286	Brain_Amygdala	-0.131618	-0.273234	0.105267
ENSG00000151773.12	CCDC122	0.990582	10	4	0.693336	Brain_Amygdala	0.983269	Brain_Hippocampus	0.153287	-0.0431358	0.220217
ENSG00000249115.8	HAUS5	0.990669	2	2	0.894612	Brain_Cerebellar_Hemisphere	0.978073	Brain_Nucleus_accumbens_basal_ganglia	-0.0274847	-0.0799774	0.0742359
ENSG00000154079.5	SDHAF4	0.990699	10	6	0.394363	Brain_Amygdala	0.947749	Brain_Hypothalamus	0.851732	0.299002	0.396518
ENSG00000111725.10	PRKAB1	0.990848	2	2	0.892943	Brain_Putamen_basal_ganglia	0.921975	Brain_Caudate_basal_ganglia	-0.0979462	-0.116264	0.0259047
ENSG00000213906.9	LTB4R2	0.990877	2	2	0.906722	Pituitary	0.964676	Brain_Putamen_basal_ganglia	0.117174	0.0807301	0.0515394
ENSG00000247157.6	LINC01252	0.99098	13	4	0.706879	Brain_Anterior_cingulate_cortex_BA24	0.995612	Brain_Caudate_basal_ganglia	0.376051	-0.0907994	0.218709
ENSG00000198914.3	POU3F3	0.991087	3	2	0.889213	Brain_Cerebellum	0.943644	Brain_Cerebellar_Hemisphere	0.079357	-0.0435446	0.111828
ENSG00000166823.5	MESP1	0.991095	3	3	0.780263	Brain_Cortex	0.937143	Brain_Caudate_basal_ganglia	0.278976	0.160632	0.104951
ENSG00000111215.11	PRR4	0.991218	13	3	0.51276	Brain_Nucleus_accumbens_basal_ganglia	0.993277	Brain_Hypothalamus	0.374022	-0.112404	0.263922
ENSG00000157107.13	FCHO2	0.991228	2	2	0.928879	Pituitary	0.948803	Brain_Cerebellum	0.0892554	0.076733	0.0177094
ENSG00000124098.9	FAM210B	0.991251	4	3	0.862732	Brain_Amygdala	0.938699	Brain_Nucleus_accumbens_basal_ganglia	0.172897	-0.0385604	0.142863
ENSG00000249471.7	ZNF324B	0.991277	4	4	0.642901	Pituitary	0.983211	Brain_Cerebellum	0.463647	0.0689146	0.274413
ENSG00000176204.13	LRRTM4	0.991316	1	1	0.991316	Brain_Frontal_Cortex_BA9	0.991316	Brain_Frontal_Cortex_BA9	-0.0108843	-0.0108843	NA
ENSG00000185418.15	TARSL2	0.99132	8	7	0.465765	Brain_Nucleus_accumbens_basal_ganglia	0.972362	Brain_Hypothalamus	0.729388	0.0786787	0.456366
ENSG00000186446.11	ZNF501	0.991326	10	9	0.30458	Brain_Frontal_Cortex_BA9	0.938819	Brain_Anterior_cingulate_cortex_BA24	0.0993238	-0.50481	0.347906
ENSG00000005801.16	ZNF195	0.991359	12	2	0.813749	Brain_Putamen_basal_ganglia	0.998416	Brain_Frontal_Cortex_BA9	0.235592	0.0767442	0.0903691
ENSG00000125868.15	DSTN	0.991435	2	2	0.907971	Brain_Hypothalamus	0.945705	Brain_Hippocampus	0.115598	0.0918495	0.0335857
ENSG00000256463.8	SALL3	0.991554	2	2	0.900036	Brain_Amygdala	0.963106	Brain_Caudate_basal_ganglia	-0.0462567	-0.0859363	0.0561154
ENSG00000173372.16	C1QA	0.991777	2	2	0.902318	Brain_Cortex	0.968869	Brain_Nucleus_accumbens_basal_ganglia	0.122734	0.0418536	0.114382
ENSG00000235888.1	AF064858.8	0.991798	1	1	0.991798	Brain_Anterior_cingulate_cortex_BA24	0.991798	Brain_Anterior_cingulate_cortex_BA24	-0.0102796	-0.0102796	NA
ENSG00000255250.1	CTD-2005H7.2	0.99185	1	1	0.99185	Pituitary	0.99185	Pituitary	-0.0102142	-0.0102142	NA
ENSG00000267659.5	LINC01482	0.992168	1	1	0.992168	Pituitary	0.992168	Pituitary	-0.00981635	-0.00981635	NA
ENSG00000166340.15	TPP1	0.992208	2	2	0.938808	Pituitary	0.973989	Brain_Cerebellum	0.0326055	-0.0220813	0.0773388
ENSG00000157388.15	CACNA1D	0.992274	1	1	0.992274	Brain_Cerebellar_Hemisphere	0.992274	Brain_Cerebellar_Hemisphere	0.00968379	0.00968379	NA
ENSG00000250237.1	CTC-498J12.1	0.992333	1	1	0.992333	Brain_Substantia_nigra	0.992333	Brain_Substantia_nigra	0.00960945	0.00960945	NA
ENSG00000108784.9	NAGLU	0.992486	3	3	0.844337	Pituitary	0.982455	Brain_Cortex	0.0219907	-0.0732156	0.111817
ENSG00000168582.4	CRYGA	0.992513	7	7	0.475119	Brain_Anterior_cingulate_cortex_BA24	0.81993	Brain_Frontal_Cortex_BA9	-0.227634	-0.443451	0.184589
ENSG00000175395.15	ZNF25	0.992775	11	5	0.578767	Brain_Amygdala	0.999108	Brain_Cortex	0.555187	0.21129	0.216808
ENSG00000065413.18	ANKRD44	0.992815	3	3	0.827313	Pituitary	0.911362	Brain_Cerebellum	0.21815	0.103175	0.185919
ENSG00000163138.18	PACRGL	0.993033	13	1	0.36971	Pituitary	0.998302	Brain_Hypothalamus	0.897016	0.00236616	0.454379
ENSG00000083807.9	SLC27A5	0.993167	10	7	0.532417	Brain_Anterior_cingulate_cortex_BA24	0.978467	Brain_Amygdala	0.624321	0.222703	0.334117
ENSG00000283654.1	RP11-244E17.1	0.993179	1	1	0.993179	Brain_Substantia_nigra	0.993179	Brain_Substantia_nigra	-0.00854846	-0.00854846	NA
ENSG00000249808.2	LINC01377	0.993187	1	1	0.993187	Brain_Cerebellum	0.993187	Brain_Cerebellum	0.00853943	0.00853943	NA
ENSG00000179979.8	CRIPAK	0.99347	13	2	0.636088	Brain_Frontal_Cortex_BA9	0.994441	Pituitary	0.380495	-0.0402025	0.27079
ENSG00000172780.16	RAB43	0.993663	7	7	0.556298	Brain_Hippocampus	0.968482	Brain_Frontal_Cortex_BA9	0.292244	-0.08666	0.304072
ENSG00000214534.5	ZNF705E	0.993692	1	1	0.993692	Brain_Substantia_nigra	0.993692	Brain_Substantia_nigra	0.00790575	0.00790575	NA
ENSG00000134265.12	NAPG	0.993736	11	9	0.447252	Brain_Nucleus_accumbens_basal_ganglia	0.944863	Brain_Hippocampus	0.760004	-0.225992	0.460691
ENSG00000154227.13	CERS3	0.993871	7	5	0.688874	Brain_Hypothalamus	0.998984	Brain_Cortex	0.0012731	-0.244911	0.137964
ENSG00000263874.2	LINC00672	0.993894	9	9	0.390698	Pituitary	0.8473	Brain_Caudate_basal_ganglia	0.257753	-0.347841	0.334972
ENSG00000243649.8	CFB	0.993894	1	1	0.993894	Brain_Putamen_basal_ganglia	0.993894	Brain_Putamen_basal_ganglia	0.00765228	0.00765228	NA
ENSG00000196417.12	ZNF765	0.993921	4	4	0.65177	Brain_Hypothalamus	0.878297	Brain_Cortex	-0.153128	-0.273083	0.128415
ENSG00000144043.11	TEX261	0.993927	7	6	0.431746	Brain_Frontal_Cortex_BA9	0.923314	Brain_Cerebellar_Hemisphere	0.786207	0.354172	0.232275
ENSG00000129197.14	RPAIN	0.99397	1	1	0.99397	Brain_Anterior_cingulate_cortex_BA24	0.99397	Brain_Anterior_cingulate_cortex_BA24	0.00755732	0.00755732	NA
ENSG00000083544.13	TDRD3	0.994039	5	5	0.790506	Brain_Cerebellar_Hemisphere	0.963578	Brain_Cortex	0.265653	0.0872364	0.209078
ENSG00000103932.11	RPAP1	0.994084	13	2	0.762034	Brain_Substantia_nigra	0.993824	Brain_Cortex	0.302811	0.101138	0.11845
ENSG00000143110.11	C1orf162	0.994237	3	3	0.803967	Brain_Cortex	0.941291	Brain_Nucleus_accumbens_basal_ganglia	0.248217	0.0818474	0.162425
ENSG00000100225.17	FBXO7	0.994252	9	4	0.657082	Brain_Cerebellum	0.982861	Brain_Cerebellar_Hemisphere	0.300977	-0.0302288	0.226211
ENSG00000150459.12	SAP18	0.994258	2	2	0.922361	Brain_Nucleus_accumbens_basal_ganglia	0.961601	Brain_Putamen_basal_ganglia	0.0974606	0.0728023	0.0348721
ENSG00000265107.2	GJA5	0.994278	1	1	0.994278	Brain_Putamen_basal_ganglia	0.994278	Brain_Putamen_basal_ganglia	0.00717189	0.00717189	NA
ENSG00000115020.16	PIKFYVE	0.994344	3	3	0.844074	Brain_Cerebellum	0.975462	Brain_Cortex	0.0307592	-0.115792	0.127145
ENSG00000167100.14	SAMD14	0.994442	3	3	0.801588	Brain_Cerebellum	0.971613	Brain_Putamen_basal_ganglia	0.251292	0.145318	0.107903
ENSG00000152931.7	PART1	0.994464	6	5	0.614949	Brain_Anterior_cingulate_cortex_BA24	0.948468	Pituitary	0.0646304	-0.323861	0.203413
ENSG00000271259.1	RP11-1109F11.5	0.994525	1	1	0.994525	Brain_Cerebellum	0.994525	Brain_Cerebellum	0.00686171	0.00686171	NA
ENSG00000186086.18	NBPF6	0.994611	1	1	0.994611	Pituitary	0.994611	Pituitary	0.00675396	0.00675396	NA
ENSG00000214039.8	RP11-474D1.3	0.994721	2	2	0.925117	Brain_Putamen_basal_ganglia	0.973319	Brain_Cerebellum	0.0334455	-0.0302725	0.0901109
ENSG00000137507.11	LRRC32	0.994722	1	1	0.994722	Brain_Putamen_basal_ganglia	0.994722	Brain_Putamen_basal_ganglia	-0.00661504	-0.00661504	NA
ENSG00000230387.2	RP4-737E23.2	0.994792	6	6	0.466985	Pituitary	0.997836	Brain_Anterior_cingulate_cortex_BA24	0.727394	0.183634	0.322847
ENSG00000169627.7	BOLA2B	0.994888	1	1	0.994888	Brain_Hypothalamus	0.994888	Brain_Hypothalamus	-0.0064071	-0.0064071	NA
ENSG00000120160.10	EQTN	0.995042	1	1	0.995042	Brain_Caudate_basal_ganglia	0.995042	Brain_Caudate_basal_ganglia	0.00621444	0.00621444	NA
ENSG00000181788.3	SIAH2	0.995502	1	1	0.995502	Brain_Substantia_nigra	0.995502	Brain_Substantia_nigra	0.00563804	0.00563804	NA
ENSG00000138286.14	FAM149B1	0.995611	3	2	0.885863	Brain_Cerebellar_Hemisphere	0.99081	Brain_Putamen_basal_ganglia	0.0848052	-0.023418	0.114637
ENSG00000147697.8	GSDMC	0.995697	1	1	0.995697	Brain_Putamen_basal_ganglia	0.995697	Brain_Putamen_basal_ganglia	-0.0053925	-0.0053925	NA
ENSG00000170855.3	TRIAP1	0.995831	1	1	0.995831	Brain_Substantia_nigra	0.995831	Brain_Substantia_nigra	0.00522564	0.00522564	NA
ENSG00000257890.1	RP11-114F10.2	0.995866	3	3	0.834607	Brain_Cerebellum	0.999898	Brain_Cerebellar_Hemisphere	0.208797	0.125606	0.110575
ENSG00000143207.19	RFWD2	0.996057	4	4	0.73032	Brain_Cerebellum	0.949128	Brain_Cortex	0.3447	0.171111	0.192873
ENSG00000109610.5	SOD3	0.996064	3	3	0.830335	Brain_Nucleus_accumbens_basal_ganglia	0.962138	Brain_Cortex	0.0836775	-0.0277077	0.16258
ENSG00000105983.20	LMBR1	0.996068	1	1	0.996068	Brain_Cerebellar_Hemisphere	0.996068	Brain_Cerebellar_Hemisphere	0.00492846	0.00492846	NA
ENSG00000171097.13	KYAT1	0.996144	3	3	0.824241	Brain_Hippocampus	0.849834	Brain_Hypothalamus	0.222094	0.209941	0.017945
ENSG00000183323.12	CCDC125	0.996174	7	4	0.526813	Brain_Frontal_Cortex_BA9	0.952816	Pituitary	0.632878	0.316809	0.192951
ENSG00000212743.2	RP11-563J2.3	0.996222	1	1	0.996222	Brain_Caudate_basal_ganglia	0.996222	Brain_Caudate_basal_ganglia	0.00473551	0.00473551	NA
ENSG00000171033.12	PKIA	0.99628	3	3	0.861499	Pituitary	0.945346	Brain_Hypothalamus	0.174467	0.0934183	0.140271
ENSG00000161653.10	NAGS	0.996287	9	3	0.456518	Brain_Cortex	0.967016	Brain_Nucleus_accumbens_basal_ganglia	0.744592	0.165009	0.370909
ENSG00000152669.8	CCNO	0.996343	7	3	0.773705	Brain_Frontal_Cortex_BA9	0.98306	Brain_Nucleus_accumbens_basal_ganglia	0.248457	0.00632368	0.196268
ENSG00000262468.5	LINC01569	0.996601	3	3	0.899267	Brain_Putamen_basal_ganglia	0.961293	Pituitary	0.0485308	-0.0679693	0.100893
ENSG00000133740.10	E2F5	0.996615	5	5	0.691765	Brain_Putamen_basal_ganglia	0.982795	Brain_Caudate_basal_ganglia	0.396461	0.00736273	0.237084
ENSG00000185904.11	LINC00839	0.996637	11	8	0.617021	Brain_Cerebellum	0.999936	Brain_Frontal_Cortex_BA9	0.336279	-0.0140179	0.254959
ENSG00000153774.8	CFDP1	0.996649	7	4	0.75464	Brain_Cerebellum	0.974436	Brain_Cortex	0.264031	-0.0105137	0.207124
ENSG00000117643.14	MAN1C1	0.996669	1	1	0.996669	Brain_Cerebellum	0.996669	Brain_Cerebellum	0.00417508	0.00417508	NA
ENSG00000189058.8	APOD	0.996706	1	1	0.996706	Brain_Putamen_basal_ganglia	0.996706	Brain_Putamen_basal_ganglia	0.00412818	0.00412818	NA
ENSG00000151748.14	SAV1	0.996858	6	6	0.522193	Brain_Frontal_Cortex_BA9	0.867617	Brain_Cerebellum	-0.166686	-0.389154	0.205988
ENSG00000074603.18	DPP8	0.996864	1	1	0.996864	Brain_Cerebellum	0.996864	Brain_Cerebellum	0.00393023	0.00393023	NA
ENSG00000136868.10	SLC31A1	0.996942	6	6	0.594541	Brain_Cerebellum	0.989439	Brain_Cortex	0.298942	0.080145	0.316435
ENSG00000152936.10	LMNTD1	0.99707	2	2	0.952156	Brain_Hippocampus	0.968945	Brain_Cerebellum	0.0599995	0.0105341	0.0699547
ENSG00000156831.7	NSMCE2	0.997138	1	1	0.997138	Brain_Cortex	0.997138	Brain_Cortex	-0.00358721	-0.00358721	NA
ENSG00000111077.17	TNS2	0.997155	11	8	0.556585	Brain_Hippocampus	0.97086	Brain_Amygdala	0.232063	-0.0503068	0.323234
ENSG00000198815.8	FOXJ3	0.997223	1	1	0.997223	Pituitary	0.997223	Pituitary	-0.00348018	-0.00348018	NA
ENSG00000083844.10	ZNF264	0.997277	2	2	0.947623	Brain_Amygdala	0.971301	Pituitary	0.0359763	-0.0148579	0.0718903
ENSG00000198393.7	ZNF26	0.997711	2	2	0.95537	Brain_Substantia_nigra	0.977115	Brain_Cerebellum	0.055964	0.0136388	0.0598569
ENSG00000204920.10	ZNF155	0.997802	8	4	0.742521	Brain_Cerebellar_Hemisphere	0.941167	Pituitary	0.328517	0.109222	0.180684
ENSG00000050748.17	MAPK9	0.997897	8	7	0.528243	Brain_Cerebellar_Hemisphere	0.958237	Brain_Cortex	0.171662	-0.0821551	0.252938
ENSG00000223572.9	CKMT1A	0.998001	8	3	0.800119	Brain_Frontal_Cortex_BA9	0.971699	Brain_Cerebellar_Hemisphere	0.158678	-0.125833	0.155442
ENSG00000171724.2	VAT1L	0.998016	4	4	0.765714	Brain_Frontal_Cortex_BA9	0.936948	Pituitary	0.0791068	-0.120386	0.157685
ENSG00000223396.2	RP11-134G8.5	0.998052	1	1	0.998052	Brain_Frontal_Cortex_BA9	0.998052	Brain_Frontal_Cortex_BA9	0.00244086	0.00244086	NA
ENSG00000096996.15	IL12RB1	0.998083	5	5	0.670125	Brain_Anterior_cingulate_cortex_BA24	0.925382	Brain_Frontal_Cortex_BA9	0.105294	-0.0972048	0.217626
ENSG00000132792.18	CTNNBL1	0.998145	1	1	0.998145	Brain_Cerebellum	0.998145	Brain_Cerebellum	-0.0023253	-0.0023253	NA
ENSG00000163347.5	CLDN1	0.998171	1	1	0.998171	Brain_Hippocampus	0.998171	Brain_Hippocampus	-0.00229201	-0.00229201	NA
ENSG00000172663.8	TMEM134	0.998185	1	1	0.998185	Brain_Hypothalamus	0.998185	Brain_Hypothalamus	-0.00227514	-0.00227514	NA
ENSG00000247970.2	RP11-543C4.1	0.998288	3	3	0.890367	Brain_Cortex	0.962322	Brain_Hypothalamus	0.137839	-0.00658146	0.12899
ENSG00000099956.18	SMARCB1	0.998343	7	3	0.657043	Brain_Caudate_basal_ganglia	0.940494	Brain_Hippocampus	0.169229	-0.098227	0.210087
ENSG00000204961.6	PCDHA9	0.99874	7	6	0.662169	Brain_Cortex	0.994334	Brain_Nucleus_accumbens_basal_ganglia	0.436921	0.0705112	0.233642
ENSG00000171595.13	DNAI2	0.998773	4	4	0.815709	Brain_Nucleus_accumbens_basal_ganglia	0.99369	Brain_Substantia_nigra	0.0428864	-0.097976	0.143492
ENSG00000198723.10	C19orf45	0.998859	1	1	0.998859	Pituitary	0.998859	Pituitary	-0.00142997	-0.00142997	NA
ENSG00000256540.1	RP11-598F7.6	0.999029	5	2	0.785157	Brain_Cortex	0.960841	Brain_Nucleus_accumbens_basal_ganglia	0.191003	-0.0270976	0.172902
ENSG00000196678.13	ERI2	0.999117	4	4	0.847217	Brain_Substantia_nigra	0.968772	Pituitary	0.192671	0.0290647	0.167626
ENSG00000131591.17	C1orf159	0.999138	12	2	0.718133	Brain_Amygdala	0.991537	Brain_Putamen_basal_ganglia	0.282658	0.00711305	0.182645
ENSG00000164615.4	CAMLG	0.999284	13	2	0.759003	Brain_Cerebellum	0.989999	Brain_Hypothalamus	0.30679	0.0210509	0.109183
ENSG00000187258.13	NPSR1	0.99936	3	3	0.926398	Brain_Cerebellar_Hemisphere	0.973373	Brain_Cerebellum	0.0923771	0.0713549	0.0329519
ENSG00000133433.10	GSTT2B	0.999426	13	2	0.578525	Brain_Hypothalamus	0.978929	Pituitary	0.485647	0.0253778	0.319932
ENSG00000171791.12	BCL2	0.999449	2	2	0.97899	Brain_Amygdala	0.982108	Brain_Caudate_basal_ganglia	0.0263358	0.0243808	0.0027647
ENSG00000198131.13	ZNF544	0.999778	8	2	0.699795	Brain_Substantia_nigra	0.999184	Brain_Putamen_basal_ganglia	0.385598	7.91653e-05	0.269158
ENSG00000107362.13	ABHD17B	0.999929	1	1	0.999929	Brain_Putamen_basal_ganglia	0.999929	Brain_Putamen_basal_ganglia	-8.84035e-05	-8.84035e-05	NA

### Sheet: supplemental table 15
Supplemental Table 15. Significant Compounds From the Library of Integerated Cell lines (LINCS) that Reverse the Transcripitional Pattern of the Addiction-rf.
Padj = bonferroni corrected p-value, MOA = mode of action (class of drug), Target is known targets of the drug, Phase = phase of drug development.
Rank	Perturbagen	BETA	SE	P	padj	MOA	Target	Phase
1	mifepristone	-0.37998	0.0448247	2.57408e-13	2.13391e-10	glucocorticoid receptor antagonist, progesterone receptor antagonist	AR, NR1I2, NR3C1, PGR	Launched
2	osimertinib	0.326002	0.0432021	3.4019e-13	2.82017e-10	EGFR inhibitor	EGFR	Launched
3	quinidine	0.437802	0.0536122	1.18921e-12	9.85855e-10	sodium channel blocker	KCNA5, KCNA7, KCNH1, KCNH2, KCNH5, KCNK1, KCNK6, SCN5A, SLC29A4	Launched
4	phenylbutyrate	0.4945	0.0540661	1.23465e-12	1.02353e-09	HDAC inhibitor	HDAC1	Launched
5	mirtazapine	0.612482	0.0499334	1.50028e-12	1.24374e-09	adrenergic receptor antagonist, serotonin receptor antagonist	ADRA2A, ADRA2B, ADRA2C, HTR2A, HTR2C	Launched
6	masitinib	0.170498	0.0234213	1.51874e-12	1.25904e-09	KIT inhibitor, PDGFR tyrosine kinase receptor inhibitor, SRC inhibitor	FGFR3, KIT, PDGFRA, PDGFRB	Launched
7	simvastatin	0.35525	0.0418461	2.54585e-12	2.11051e-09	HMGCR inhibitor	HMGCR, ITGB2	Launched
8	fluoxetine	0.462893	0.0546901	1.53917e-11	1.27597e-08	selective serotonin reuptake inhibitor (SSRI)	ANO1, HTR2B, SLC6A4	Launched
9	chloroquine	0.466499	0.0589798	2.92687e-11	2.42637e-08	antimalarial agent	MRGPRX1	Launched
10	nicotinamide	0.393989	0.0510045	2.4549e-10	2.03511e-07	protein synthesis stimulant	BST1, LDHA, PARP1, SIRT5	Launched
11	bezafibrate	0.424457	0.0574264	2.58628e-10	2.14403e-07	PPAR receptor agonist	PPARA, PPARD, PPARG	Launched
12	reboxetine	-0.279736	0.038488	4.33535e-10	3.594e-07	adrenergic receptor antagonist	SLC6A2	Launched
13	temozolomide	-0.457857	0.060662	4.77975e-10	3.96241e-07	DNA alkylating agent	MGMT	Launched
14	calcifediol	-0.35169	0.0500228	5.32482e-10	4.41427e-07	vitamin D receptor agonist	VDR	Launched
15	metformin	0.492864	0.0661697	6.94668e-10	5.7588e-07	insulin sensitizer	ACACB, PRKAB1	Launched
16	teicoplanin	0.563204	0.0609067	7.408e-10	6.14123e-07	bacterial cell wall synthesis inhibitor		Launched
17	chenodeoxycholic-acid	0.463237	0.0668742	8.47284e-10	7.02399e-07	11-beta hydroxysteroid dehydrogenase inhibitor, FXR agonist	HSD11B1, NR1H4	Launched
18	varenicline	-0.599763	0.0660446	1.07645e-09	8.92379e-07	acetylcholine receptor agonist	CHRNA3, CHRNA4, CHRNA6, CHRNA7	Launched
19	tolazamide	0.427517	0.0608635	1.20247e-09	9.9685e-07	ATP channel blocker	ABCC8, KCNJ1, KCNJ10, KCNJ11	Launched
20	hydroxychloroquine	0.439122	0.0603607	1.33668e-09	1.1081e-06	antimalarial agent	TLR7, TLR9	Launched
21	dextromethorphan	0.399413	0.0523874	2.19743e-09	1.82167e-06	glutamate receptor antagonist, sigma receptor agonist	CHRNA2, CHRNA3, CHRNA4, CHRNA7, CHRNB2, CHRNB4, CYBA, CYBB, GRIN3A, NCF1, NCF2, NCF4, OPRD1, OPRK1, OPRM1, PGRMC1, RAC1, RAC2, SIGMAR1, SLC6A2, SLC6A4	Launched
22	riluzole	-0.414289	0.0649295	2.44645e-09	2.02811e-06	glutamate inhibitor	KCNK10, KCNK2, KCNK4, KCNN4, SCN10A, SCN11A, SCN1A, SCN2A, SCN3A, SCN4A, SCN5A, SCN7A, SCN8A, SCN9A, SLC7A11	Launched
23	chlorhexidine	-0.432722	0.0531891	9.72115e-09	8.05883e-06	membrane integrity inhibitor		Launched
24	methylergometrine	-0.525189	0.0650037	1.11199e-08	9.2184e-06	dopamine receptor antagonist, serotonin receptor antagonist	DRD1, HTR1E, HTR1F, HTR2A, HTR2B, HTR2C	Launched
25	bromhexine	-0.555347	0.0688425	1.14567e-08	9.49762e-06	mucolytic agent		Launched
26	crizotinib	-0.586636	0.0737656	1.50804e-08	1.25016e-05	ALK tyrosine kinase receptor inhibitor	ALK, MET	Launched
27	nimesulide	0.515506	0.0650015	1.59042e-08	1.31846e-05	cyclooxygenase inhibitor	LTF, PLA2G2E, PTGS1, PTGS2	Launched
28	cabergoline	0.384041	0.0556255	2.25119e-08	1.86624e-05	dopamine receptor agonist	ADRA1A, ADRA1B, ADRA1D, ADRA2A, ADRA2B, ADRA2C, ADRB1, ADRB2, DRD1, DRD2, DRD3, DRD4, DRD5, HTR1A, HTR1B, HTR1D, HTR2A, HTR2B, HTR2C, HTR7	Launched
29	caffeine	0.426271	0.0675416	2.29825e-08	1.90525e-05	adenosine receptor antagonist, phosphodiesterase inhibitor	ADORA1, ADORA2A, ADORA2B, ADORA3, ATM, ITPR1, ITPR2, ITPR3, PDE10A, PDE11A, PDE1A, PDE1B, PDE1C, PDE2A, PDE3A, PDE3B, PDE4A, PDE4B, PDE4C, PDE4D, PDE5A, PDE6A, PDE6B, PDE6C, PDE7A, PDE7B, PDE8A, PDE8B, PDE9A, PIK3CA, PIK3CB, PIK3CD, PRKDC, RYR1, RYR2, RYR	Launched
30	ibuprofen-(s)	-0.711967	0.0613665	3.12881e-08	2.59378e-05	cyclooxygenase inhibitor	ASIC1, PTGS1, PTGS2, SLC5A8	Launched
31	diflunisal	-0.7171	0.0621419	3.33588e-08	2.76545e-05	prostanoid receptor antagonist	PTGS1, PTGS2	Launched
32	carbamazepine	0.275379	0.045791	7.71428e-08	6.39514e-05	carboxamide antiepileptic	SCN10A, SCN11A, SCN1A, SCN2A, SCN3A, SCN4A, SCN5A, SCN7A, SCN8A, SCN9A	Launched
33	gefitinib	0.276673	0.0452352	1.04314e-07	8.64764e-05	EGFR inhibitor	EGFR	Launched
34	nemonapride	0.346846	0.0621402	1.20589e-07	9.99682e-05	dopamine receptor antagonist	DRD2, DRD3, DRD4	Launched
35	cholic-acid	0.40999	0.0711061	1.34776e-07	0.000111729	bile acid	ADH1C, CES1, COX4I1, COX5A, COX5B, COX6A2, COX6B1, COX6C, COX7A1, COX7B, COX7C, COX8A, ESRRG, FABP6, FECH, GPBAR1, MT-CO1, MT-CO2, MT-CO3, PLA2G1B	Launched
36	5-hydroxytryptophan	0.451778	0.0753499	1.63459e-07	0.000135507	neurotransmitter	SLC36A1, SLC36A2	Launched
37	levonorgestrel	0.545524	0.0786677	1.88009e-07	0.000155859	estrogen receptor agonist, glucocorticoid receptor antagonist, progesterone receptor agonist, progesterone receptor antagonist	PGR	Launched
38	thiothixene	0.635636	0.0644495	2.11218e-07	0.0001751	dopamine receptor antagonist	DRD1, DRD2, HRH1, HTR2A	Launched
39	dacomitinib	0.236105	0.0453055	3.09344e-07	0.000256446	EGFR inhibitor	EGFR, ERBB2, ERBB4	Launched
40	protriptyline	0.604798	0.0661437	5.03123e-07	0.000417089	tricyclic antidepressant	SLC6A2, SLC6A4	Launched
41	bupropion	0.606239	0.0663526	5.07556e-07	0.000420764	dopamine reuptake inhibitor	SLC6A2, SLC6A3	Launched
42	amodiaquine	-0.504081	0.0772297	5.34292e-07	0.000442928	histamine receptor agonist	HNMT	Launched
43	clozapine	-0.260609	0.0472838	5.74372e-07	0.000476154	dopamine receptor antagonist, serotonin receptor antagonist	ADRA1A, ADRA1B, ADRA1D, ADRA2A, ADRA2B, ADRA2C, CALY, CHRM1, CHRM2, CHRM3, CHRM4, CHRM5, DRD1, DRD2, DRD3, DRD4, DRD5, HRH1, HRH4, HTR1A, HTR1B, HTR1D, HTR1E, HTR1F, HTR2A, HTR2B, HTR2C, HTR3A, HTR5A, HTR6, HTR7	Launched
44	sertraline	0.67209	0.0748392	6.17155e-07	0.000511621	selective serotonin reuptake inhibitor (SSRI)	SLC6A3, SLC6A4	Launched
45	spironolactone	-0.366058	0.0565765	6.19052e-07	0.000513194	mineralocorticoid receptor antagonist	AR, CACNA1A, CACNA1B, CACNA1C, CACNA1D, CACNA1F, CACNA1G, CACNA1H, CACNA1I, CACNA1S, CACNA2D1, CACNA2D2, CACNA2D3, CACNB1, CACNB2, CACNB3, CACNB4, CACNG1, CYP11B2, NR3C1, NR3C2, PGR, SHBG	Launched
46	diclofenamide	-0.667242	0.0765854	8.68357e-07	0.000719868	carbonic anhydrase inhibitor	CA1, CA12, CA2, CA4, CA7	Launched
47	nicergoline	-0.423541	0.0682754	1.23999e-06	0.00102795	adrenergic receptor antagonist	ADRA1A	Launched
48	scopolamine	0.4276	0.0786598	1.28551e-06	0.00106569	acetylcholine receptor antagonist	CHRM1, CHRM2, CHRM3, CHRM4, CHRM5, SI	Launched
49	amiodarone	-0.382117	0.0721034	1.31773e-06	0.00109239	potassium channel blocker	ADRB1, CACNA1H, CACNA2D2, KCNA7, KCNH2	Launched
50	nifurtimox	0.62573	0.0748862	1.38438e-06	0.00114765	DNA inhibitor		Launched
51	tetrabenazine	0.385882	0.0776139	1.6336e-06	0.00135425	vesicular monoamine transporter inhibitor	SLC18A1, SLC18A2	Launched
52	procaterol	-0.42107	0.0696262	1.86653e-06	0.00154736	adrenergic receptor agonist	ADRB2	Launched
53	clopidogrel	0.477281	0.0902294	2.18834e-06	0.00181413	purinergic receptor antagonist	P2RY12	Launched
54	resveratrol	0.213345	0.0447992	2.5912e-06	0.0021481	cytochrome P450 inhibitor, SIRT activator	CSNK2A1, NQO2, PTGS1, PTGS2	Launched
55	methocarbamol	0.635892	0.0831287	3.63923e-06	0.00301692	muscle relaxant	CA1	Launched
56	tetramisole	-0.63991	0.0836919	3.6571e-06	0.00303174	immunostimulant	ALPPL2, CHRNA3	Launched
57	talipexole	-0.40772	0.0705579	3.79982e-06	0.00315005	adrenergic receptor agonist, dopamine receptor agonist	ADRA2A, DRD2, HTR3A	Launched
58	naloxone	-0.291159	0.0504837	3.9136e-06	0.00324437	opioid receptor antagonist	CREB1, ESR1, OPRD1, OPRK1, OPRM1, TLR4	Launched
59	valsartan	0.522231	0.0705935	5.21148e-06	0.00432032	angiotensin receptor antagonist	AGTR1	Launched
60	bicalutamide	0.602269	0.0815906	5.33412e-06	0.00442198	androgen receptor antagonist	AR	Launched
61	penfluridol	-0.601298	0.0822868	5.93996e-06	0.00492423	T-type calcium channel blocker	CACNA1G	Launched
62	oxantel	0.564945	0.0774532	6.05617e-06	0.00502057	anthelmintic agent		Launched
63	lapatinib	-0.291692	0.0588954	7.3278e-06	0.00607475	EGFR inhibitor	EGFR, ERBB2	Launched
64	gliquidone	-0.391685	0.0709537	7.55362e-06	0.00626195	sulfonylurea	ABCC8, KCNJ10, KCNJ8	Launched
65	glimepiride	0.304655	0.0553453	7.87631e-06	0.00652946	insulin secretagogue	ABCC8, KCNJ1, KCNJ11	Launched
66	aminoglutethimide	0.601609	0.0848384	8.15607e-06	0.00676138	glucocorticoid receptor antagonist	CYP11A1, CYP19A1	Launched
67	terguride	0.605108	0.0869282	9.90208e-06	0.00820883	dopamine receptor agonist, serotonin receptor antagonist	ADRA1A, ADRA2A, ADRA2B, ADRA2C, DRD2, DRD3, DRD4, HTR1A, HTR1B, HTR1D, HTR2A, HTR2B, HTR2C	Launched
68	nilutamide	0.589888	0.0847844	9.95424e-06	0.00825206	androgen receptor antagonist	AR	Launched
69	ruxolitinib	0.27719	0.0596314	1.05508e-05	0.00874658	JAK inhibitor	JAK1, JAK2, JAK3, TYK2	Launched
70	elvitegravir	-0.593395	0.0863283	1.12913e-05	0.0093605	HIV integrase inhibitor		Launched
71	coumarin	0.557665	0.081636	1.20427e-05	0.00998337	vitamin K antagonist	CA1, CA12, CA14, CA2, CA4, CA6, CA9, CYP2A6	Launched
72	chlorprothixene	-0.431594	0.0816846	1.42237e-05	0.0117914	dopamine receptor antagonist	CHRM1, CHRM2, CHRM3, CHRM4, CHRM5, DRD1, DRD2, DRD3, HRH1, HTR2A, HTR2B, HTR2C	Launched
73	pirenzepine	0.488681	0.0727525	1.43275e-05	0.0118775	acetylcholine receptor antagonist	CHRM1, CHRM2, CHRM3, CHRM4, CHRM5	Launched
74	celecoxib	-0.36643	0.0787994	1.54795e-05	0.0128325	cyclooxygenase inhibitor	CA12, PDPK1, PTGS2	Launched
75	lisuride	-0.440447	0.0843464	1.67857e-05	0.0139153	dopamine receptor agonist	ADRA1A, ADRA2A, ADRA2B, ADRA2C, DRD1, DRD2, DRD3, DRD4, DRD5, HTR1A, HTR1B, HTR1D, HTR2A, HTR2B, HTR2C, HTR6	Launched
76	benzonatate	0.273253	0.0523805	1.70208e-05	0.0141103	local anesthetic	SCN5A	Launched
77	ibudilast	-0.480261	0.0732082	1.82445e-05	0.0151247	leukotriene receptor antagonist, phosphodiesterase inhibitor	IL1B, IL6, PDE3A, PDE4A, PDE4B, PDE4C, PDE4D, PDE5A	Launched
78	deracoxib	0.480617	0.0732671	1.82558e-05	0.0151341	cyclooxygenase inhibitor	PTGS2	Launched
79	methysergide	0.401279	0.0773556	1.84093e-05	0.0152613	serotonin receptor antagonist	HTR1B, HTR1D, HTR1E, HTR1F, HTR2A, HTR2B, HTR2C, HTR5A, HTR6, HTR7	Launched
80	calcitriol	0.166464	0.0367165	1.93068e-05	0.0160053	vitamin D receptor agonist	VDR	Launched
81	oxaprozin	0.551638	0.0849569	2.02509e-05	0.016788	cyclooxygenase inhibitor	PTGS1, PTGS2	Launched
82	mepyramine	0.466286	0.0720436	2.09223e-05	0.0173446	histamine receptor antagonist	HRH1	Launched
83	sorafenib	-0.172215	0.0388109	2.15705e-05	0.0178819	FLT3 inhibitor, KIT inhibitor, PDGFR tyrosine kinase receptor inhibitor, RAF inhibitor, RET tyrosine kinase inhibitor, VEGFR inhibitor	BRAF, DDR2, FGFR1, FLT1, FLT3, FLT4, KDR, KIT, PDGFRB, RAF1, RET	Launched
84	trimethobenzamide	0.475066	0.0736232	2.15745e-05	0.0178853	histamine receptor antagonist	DRD2	Launched
85	lansoprazole	-0.303514	0.0659427	2.50227e-05	0.0207439	ATPase inhibitor	ATP4A, ATP4B	Launched
86	vardenafil	-0.594934	0.093832	2.57432e-05	0.0213411	phosphodiesterase inhibitor	PDE5A, PDE6G, PDE6H	Launched
87	famciclovir	-0.576035	0.0909911	2.61433e-05	0.0216728	DNA polymerase inhibitor		Launched
88	cinacalcet	0.274917	0.054429	2.65611e-05	0.0220191	calcium channel activator	CASR	Launched
89	trifluoperazine	-0.406764	0.088922	2.75967e-05	0.0228776	dopamine receptor antagonist	ADRA1A, CALM1, CALY, DRD2, DRD4, HRH1, HTR2A, HTR2C, S100A4, TNNC1	Launched
90	dantrolene	-0.520635	0.0828413	2.81198e-05	0.0233113	calcium channel blocker	RYR1, RYR3	Launched
91	rivaroxaban	0.421471	0.0844103	3.1024e-05	0.0257189	coagulation factor inhibitor	F10	Launched
92	duloxetine	0.467425	0.0764606	3.70025e-05	0.030675	norepinephrine reuptake inhibitor, serotoninÉ__norepinephrine reuptake inhibitor (SNRI)	HTR2A, HTR2C, HTR6, SLC6A2, SLC6A3, SLC6A4	Launched
93	amantadine	0.496834	0.081382	3.75024e-05	0.0310895	glutamate receptor antagonist	DRD2, GRIN2A, GRIN2B, GRIN2C, GRIN2D, GRIN3A	Launched
94	pipamperone	-0.542081	0.0895752	4.08776e-05	0.0338875	dopamine receptor antagonist	DRD2, HRH1, HTR1A, HTR1B, HTR1D, HTR2A	Launched
95	sunitinib	-0.218851	0.0528404	4.17064e-05	0.0345746	FLT3 inhibitor, KIT inhibitor, PDGFR tyrosine kinase receptor inhibitor, RET tyrosine kinase inhibitor, VEGFR inhibitor	CSF1R, FGFR1, FLT1, FLT3, FLT4, KDR, KIT, PDGFRA, PDGFRB, RET	Launched
96	tolbutamide	-0.541162	0.0898612	4.28828e-05	0.0355499	ATP channel blocker	ABCC8, KCNJ1, KCNJ11, KCNJ8	Launched
97	venlafaxine	0.479561	0.0797274	4.33872e-05	0.035968	adrenergic inhibitor, norepinephrine reuptake inhibitor, serotoninÉ__norepinephrine reuptake inhibitor (SNRI)	SLC6A2, SLC6A4	Launched
98	flecainide	0.541725	0.0902726	4.43882e-05	0.0367978	sodium channel blocker	KCNA5, KCNA7, SCN5A	Launched
99	trapidil	-0.327205	0.0676637	4.73581e-05	0.0392598	PDGFR tyrosine kinase receptor inhibitor	PDGFRA	Launched
100	rizatriptan	0.485251	0.0818257	4.98217e-05	0.0413022	serotonin receptor agonist	HTR1A, HTR1B, HTR1D, HTR1E, HTR1F	Launched
101	enrofloxacin	0.443697	0.0752553	5.27157e-05	0.0437013	bacterial DNA gyrase inhibitor		Launched
102	doxepin	-0.290649	0.0645649	5.48062e-05	0.0454344	histamine receptor antagonist	HRH1, SLC6A2, SLC6A4	Launched
103	anagrelide	-0.48429	0.0824961	5.49684e-05	0.0455688	phosphodiesterase inhibitor	PDE3A	Launched
104	ezetimibe	-0.512169	0.087858	5.88093e-05	0.0487529	cholesterol inhibitor, Niemann-Pick C1-like 1 protein antagonist	ANPEP, NPC1L1, SOAT1	Launched

### Sheet: supplemental table 16
Supplemental Table 16. Genetic Correlations in MASSIVE Using All Publicaly Available GWAS Summary Statistics.
Rg= genetic correlation, rg_se = standard error of the genetic correlation, rg_p = p-value (uncorrected) of the genetic correlation, category = classification of the variable
phenotype	rg	rg_se	rg_p	Category
Smoking status: Current	0.623631	0.033045	1.93e-79	substance use
Maternal smoking around birth	0.656172	0.0365764	5.77e-72	environmental effect
Smoking status: Never	-0.565521	0.0322812	1.03e-68	substance use
Age first had sexual intercourse	-0.513568	0.0296331	2.75e-67	behavior
Own or rent accommodation lived in: Rent - from local authority, local council, housing association	0.53308	0.0365179	2.9e-48	behavior
Townsend deprivation index at recruitment	0.57629	0.041055	9.25e-45	behavior
Ever smoked	0.478546	0.0345962	1.63e-43	substance use
ADHD	0.522071	0.0393022	2.88e-40	psychiatric disease
Current employment status: Unable to work because of sickness or disability	0.595994	0.0481887	3.9e-35	behavior
Suicide attempt	0.618097	0.051435	2.89e-33	psychiatric disease
Own or rent accommodation lived in: Own outright (by you or someone in your household)	-0.437354	0.0364701	3.91e-33	behavior
Alcohol usually taken with meals	-0.463594	0.0389708	1.24e-32	substance use
Attendance/disability/mobility allowance: None of the above	-0.504858	0.0436727	6.57e-31	physical disease
Major Deprresive Disorder	0.422245	0.0367041	1.26e-30	psychiatric disease
Seen doctor (GP) for nerves, anxiety, tension or depression	0.414796	0.0371508	6.04e-29	psychiatric disease
Attendance/disability/mobility allowance: Disability living allowance	0.542192	0.0488419	1.24e-28	physical disease
Age at first live birth	-0.431666	0.0415329	2.66e-25	behavior
Types of physical activity in last 4 weeks: None of the above	0.487617	0.0470894	3.97e-25	behavior
Seen a psychiatrist for nerves, anxiety, tension or depression	0.460084	0.0445294	5.04e-25	psychiatric disease
Ever had known person concerned about, or recommend reduction of, alcohol consumption: No	-0.705122	0.0690009	1.63e-24	substance use
Tobacco smoking: Never smoked	-0.524905	0.0522808	1.02e-23	substance use
Multisite chronic pain	0.346619	0.0345905	1.24e-23	physical disease
Smoking status: Previous	0.411864	0.0411181	1.29e-23	substance use
Leisure/social activities: Pub or social club	0.42068	0.0429428	1.17e-22	behavior
Frequency of solarium/sunlamp use	-0.479946	0.0491657	1.64e-22	environmental effect
Illness, injury, bereavement, stress in last 2 years: Financial difficulties	0.451645	0.0462813	1.69e-22	life event/other
Father's age at death	-0.460452	0.0484506	2.03e-21	life event/other
Age started oral contraceptive pill	-0.438177	0.0462598	2.74e-21	behavior
Qualifications: None of the above	0.355801	0.0378123	4.98e-21	behavior
Ever smoked	0.588863	0.0639448	3.29e-20	substance use
Illness, injury, bereavement, stress in last 2 years: None of the above	-0.435457	0.0479255	1.03e-19	life event/other
Symptoms, signs and abnormal clinical and laboratory findings, not elsewhere classified	0.409776	0.0456433	2.76e-19	general illness
Periodontitis + loose teeth	0.46639	0.0523307	5e-19	physical disease
Tobacco smoking: Ex-smoker	0.495367	0.0564004	1.59e-18	substance use
Mouth/teeth dental problems: Dentures	0.361275	0.0413223	2.27e-18	physical disease
Risk taking	0.350244	0.0408159	9.4e-18	behavior
Substances taken for depression: Drugs or alcohol (more than once)	0.596503	0.0697294	1.18e-17	substance use
Diseases of the circulatory system	0.384745	0.0457513	4.12e-17	physical disease
Loose teeth	0.439961	0.0523253	4.16e-17	physical disease
Schizophrenia	0.300428	0.0360993	8.63e-17	psychiatric disease
Attendance/disability/mobility allowance: Blue badge	0.435495	0.0524454	1.01e-16	physical disease
Insomnia	0.314647	0.0379403	1.1e-16	physical disease
Decayed, Missing and Filled tooth Surfaces (DMFS) + Dentures	0.33989	0.0411813	1.54e-16	physical disease
Mouth/teeth dental problems: None of the above	-0.380829	0.0461917	1.66e-16	physical disease
Blood clot, DVT, bronchitis, emphysema, asthma, rhinitis, eczema, allergy diagnosed by doctor: Emphysema/chronic bronchitis	0.493836	0.0600674	2.01e-16	physical disease
Bread type: White	0.335592	0.0414364	5.54e-16	diet
Types of physical activity in last 4 weeks: Walking for pleasure (not as a means of transport)	-0.326467	0.040487	7.41e-16	behavior
Illnesses of father: Lung cancer	0.486707	0.0605937	9.57e-16	familial disease
Qualifications: O levels/GCSEs or equivalent	-0.345857	0.0432363	1.25e-15	behavior
Diagnoses - main ICD10: R07 Pain in throat and chest	0.420335	0.0527445	1.6e-15	physical disease
Gamma glutamyltransferase (quantile) male	0.3138	0.0394095	1.69e-15	biological variable
Destinations on discharge from hospital (recoded): Usual Place of residence	0.441723	0.0555458	1.83e-15	other
Dentures	0.346349	0.0435814	1.91e-15	physical disease
Chest pain or discomfort	0.332009	0.0419279	2.4e-15	physical disease
Illnesses of father: Chronic bronchitis/emphysema	0.469408	0.0598668	4.47e-15	familial disease
Educational Attainment	-0.290948	0.0371595	4.89e-15	behavior
EA3	-0.293552	0.0375005	4.96e-15	behavior
Long-standing illness, disability or infirmity	0.32266	0.0412194	4.96e-15	general illness
Type of accommodation lived in: A house or bungalow	-0.411506	0.052716	5.9e-15	behavior
Any ICDMAIN event in hilmo or causes of death	0.424474	0.0555555	2.16e-14	physical disease
Medication for pain relief, constipation, heartburn: Laxatives (e.g. Dulcolax, Senokot)	0.466704	0.0611091	2.22e-14	physical disease
Ever had prolonged loss of interest in normal activities	0.341544	0.0448187	2.53e-14	psychiatric disease
Wheeze or whistling in the chest in last year	0.38256	0.0509413	5.92e-14	physical disease
Non-cancer illness code, self-reported: depression	0.451784	0.0606438	9.35e-14	psychiatric disease
Bread type: Wholemeal or wholegrain	-0.340766	0.0459731	1.24e-13	diet
Medication for pain relief, constipation, heartburn: None of the above	-0.309888	0.0420493	1.71e-13	physical disease
Pain type(s) experienced in last month: None of the above	-0.295252	0.040577	3.43e-13	physical disease
Medication for pain relief, constipation, heartburn: Omeprazole (e.g. Zanprol)	0.396714	0.0546718	3.98e-13	physical disease
Loneliness, isolation	0.295325	0.0412109	7.71e-13	psychiatric disease
Invitation to complete online 24-hour recall dietary questionnaire, acceptance	-0.357157	0.0500454	9.56e-13	other
Leisure/social activities: Religious group	-0.319571	0.0449131	1.12e-12	behavior
Ever had known person concerned about, or recommend reduction of, alcohol consumption: Yes, during the last year	0.638445	0.0902463	1.5e-12	substance use
Chronic Pain	0.36986	0.0523372	1.58e-12	physical disease
Treatment/medication code: omeprazole	0.45655	0.0647281	1.75e-12	physical disease
Pain type(s) experienced in last month: Hip pain	0.366698	0.0524377	2.69e-12	physical disease
Non-cancer illness code, self-reported: emphysema/chronic bronchitis	0.475467	0.0682418	3.23e-12	physical disease
Gamma glutamyltransferase (quantile) both_sexes	0.27701	0.0397972	3.39e-12	biological variable
Bipolar Disorder	0.296055	0.0425558	3.48e-12	psychiatric disease
Type of accommodation lived in: A flat, maisonette or apartment	0.388046	0.0562708	5.35e-12	behavior
Illnesses of siblings: None of the above (group 1)	-0.311296	0.0452397	5.94e-12	familial disease
Age at last live birth	-0.314859	0.0459252	7.09e-12	behavior
Ever addicted to any substance or behaviour	0.819268	0.120181	9.3e-12	substance use
Ever unenthusiastic/disinterested for a whole week	0.372621	0.0548005	1.05e-11	psychiatric disease
Coronary artery disease	-0.231319	0.034025	1.06e-11	physical disease
Pain type(s) experienced in last month: Back pain	0.301689	0.0444208	1.11e-11	physical disease
Immature reticulocyte fraction	0.199439	0.0295064	1.39e-11	biological variable
Mouth/teeth dental problems: Loose teeth	0.406001	0.0602733	1.63e-11	physical disease
Chest pain or discomfort walking normally	0.439103	0.0654466	1.96e-11	physical disease
Injury, poisoning and certain other consequences of external causes	0.413225	0.0620017	2.65e-11	physical disease
FI3 : word interpolation	-0.295649	0.0449142	4.63e-11	behavior
Other serious medical condition/disability diagnosed by doctor	0.330675	0.0503264	5.01e-11	general illness
Types of physical activity in last 4 weeks: Light DIY (eg: pruning, watering the lawn)	-0.306996	0.0475739	1.1e-10	behavior
Leisure/social activities: Sports club or gym	-0.260669	0.040437	1.15e-10	behavior
Mother's age at death	-0.537327	0.0837464	1.4e-10	life event/other
Alcohol drinker status: Previous	0.415575	0.0650013	1.62e-10	substance use
Former alcohol drinker	0.547031	0.0864084	2.44e-10	behavior
Diseases of the genitourinary system	0.339148	0.0537536	2.8e-10	physical disease
Mental health problems ever diagnosed by a professional: Depression	0.35401	0.0563259	3.28e-10	psychiatric disease
COPD differential diagnosis	0.421455	0.0678793	5.34e-10	physical disease
ILD differential diagnosis	0.421455	0.0678793	5.34e-10	physical disease
Medication for pain relief, constipation, heartburn: Aspirin	0.273791	0.0441334	5.51e-10	physical disease
Qualifications: College or University degree	-0.264868	0.0428024	6.09e-10	behavior
Bipolar and major depression status: No Bipolar or Depression	-0.421665	0.0684627	7.32e-10	psychiatric disease
Pain type(s) experienced in last month: Pain all over the body	0.409864	0.0667955	8.46e-10	physical disease
Particulate matter air pollution (pm2.5); 2010	0.421295	0.0691969	1.14e-09	environmental effect
Workplace very noisy: Often	0.434674	0.0716733	1.32e-09	environmental effect
Substances taken for depression: Medication prescribed to you (for at least two weeks)	0.316286	0.052869	2.2e-09	psychiatric disease
Cereal type: Muesli	-0.248483	0.04158	2.29e-09	diet
Mood swings	0.266629	0.0446302	2.31e-09	psychiatric disease
Illness, injury, bereavement, stress in last 2 years: Serious illness, injury or assault to yourself	0.372673	0.0625548	2.56e-09	life event/other
Mean sphered cell volume	0.196972	0.033092	2.64e-09	biological variable
Reason for reducing amount of alcohol drunk: Other reason	-0.392951	0.0660195	2.65e-09	behavior
Treatment/medication code: aspirin	0.277236	0.0466283	2.75e-09	physical disease
Hospital episode type: General episode	0.378289	0.0638198	3.08e-09	general illness
Pain type(s) experienced in last month: Stomach or abdominal pain	0.315656	0.0535933	3.87e-09	physical disease
Ever had known person concerned about, or recommend reduction of, alcohol consumption: Yes, but not in the last year	0.56259	0.0955381	3.89e-09	substance use
Manifestations of mania or irritability: I was more restless than usual	0.369374	0.0628302	4.13e-09	psychiatric disease
Ischaemic heart disease, wide definition	0.248831	0.0424104	4.43e-09	physical disease
Diseases of the respiratory system	0.413472	0.0705163	4.53e-09	physical disease
Other pulmonary diagnosis	0.413472	0.0705163	4.53e-09	physical disease
Body mass index (BMI)	0.175976	0.0301165	5.12e-09	biological variable
Leg fat percentage (left)	0.212823	0.0365676	5.88e-09	biological variable
Taking other prescription medications	0.316024	0.0543749	6.18e-09	other
Types of physical activity in last 4 weeks: Heavy DIY (eg: weeding, lawn mowing, carpentry, digging)	-0.299415	0.0516188	6.61e-09	behavior
Ever had period extreme irritability	0.299931	0.0518229	7.14e-09	psychiatric disease
Ever had same-sex intercourse	0.396036	0.0687915	8.56e-09	behavior
Mental and behavioural disorders	0.458111	0.0795781	8.58e-09	psychiatric disease
Age started smoking in former smokers	-0.392731	0.0683588	9.18e-09	substance use
Guilty feelings	0.259239	0.0452598	1.02e-08	psychiatric disease
IGF-1 (quantile) male	-0.196171	0.0343163	1.09e-08	biological variable
Any mental disorder	0.442996	0.0775519	1.11e-08	psychiatric disease
Diseases of the musculoskeletal system and connective tissue	0.255421	0.044715	1.12e-08	physical disease
Body mass index (BMI)	0.172018	0.0302486	1.29e-08	biological variable
Leg fat percentage (right)	0.21095	0.0371867	1.41e-08	biological variable
Hearing difficulty/problems with background noise	0.172377	0.0303885	1.41e-08	physical disease
Miserableness	0.254499	0.0449871	1.54e-08	psychiatric disease
Treatment/medication code: co-codamol	0.418136	0.0741118	1.68e-08	physical disease
Diagnoses - main ICD10: M54 Dorsalgia	0.335822	0.059802	1.96e-08	physical disease
Dorsalgia	0.335822	0.059802	1.96e-08	physical disease
Diseases of the nervous system	0.364838	0.0652369	2.24e-08	physical disease
Leg fat mass (left)	0.19255	0.0344763	2.34e-08	biological variable
Workplace very dusty: Often	0.408529	0.0733596	2.56e-08	environmental effect
Leg fat mass (right)	0.193126	0.034807	2.88e-08	biological variable
Non-butter spread type details: Soft (tub) margarine	0.396908	0.0717594	3.18e-08	diet
Length of time at current address	-0.304619	0.0554842	4.01e-08	behavior
Treatment/medication code: paracetamol	0.291372	0.0533785	4.8e-08	physical disease
Ever had prolonged feelings of sadness or depression	0.29142	0.0534376	4.94e-08	psychiatric disease
Illnesses of mother: Chronic bronchitis/emphysema	0.491271	0.0903721	5.45e-08	familial disease
Diagnoses - main ICD10: R10 Abdominal and pelvic pain	0.293799	0.0544579	6.85e-08	physical disease
Shortness of breath walking on level ground	0.29156	0.0542438	7.66e-08	biological variable
IGF-1 (quantile) both_sexes	-0.176298	0.032824	7.83e-08	biological variable
Types of transport used (excluding work): Car/motor vehicle	-0.258387	0.0481722	8.15e-08	behavior
Leisure/social activities: Other group activity	-0.321801	0.060093	8.55e-08	behavior
Vascular/heart problems diagnosed by doctor: Angina	0.281359	0.0529998	1.1e-07	physical disease
COPD, early/later onset	0.530775	0.100749	1.38e-07	physical disease
Diagnoses - main ICD10: J44 Other chronic obstructive pulmonary disease	0.530166	0.100662	1.39e-07	physical disease
Year ended full time education	-0.294837	0.0559904	1.4e-07	biological variable
Major dietary changes in the last 5 years: Yes, because of illness	0.238903	0.0454725	1.49e-07	diet
Workplace had a lot of diesel exhaust: Sometimes	0.406382	0.0774972	1.57e-07	environmental effect
Nitrogen oxides air pollution; 2010	0.384706	0.0735594	1.7e-07	environmental effect
Illnesses of siblings: Heart disease	0.391287	0.0750337	1.84e-07	familial disease
Fed-up feelings	0.216378	0.0417262	2.15e-07	psychiatric disease
Diagnoses - main ICD10: N39 Other disorders of urinary system	0.406767	0.0785104	2.21e-07	physical disease
Ever depressed for a whole week	0.287621	0.0556009	2.3e-07	psychiatric disease
Waist circumference	0.194251	0.0375659	2.33e-07	biological variable
Ease of skin tanning	0.165634	0.0321183	2.51e-07	biological variable
Forced expiratory volume in 1-second (FEV1)	-0.175062	0.0339492	2.51e-07	biological variable
Gamma glutamyltransferase (quantile) female	0.233627	0.0453173	2.53e-07	biological variable
Ever highly irritable/argumentative for 2 days	0.32003	0.062184	2.65e-07	psychiatric disease
Medication for pain relief, constipation, heartburn: Paracetamol	0.251425	0.0489866	2.86e-07	physical disease
Forced expiratory volume in 1-second (FEV1), predicted percentage	-0.238632	0.0465473	2.95e-07	biological variable
Pain type(s) experienced in last month: Knee pain	0.242492	0.0475568	3.41e-07	physical disease
Vascular/heart problems diagnosed by doctor: None of the above	-0.16516	0.0324087	3.47e-07	physical disease
Forced expiratory volume in 1-second (FEV1), Best measure	-0.17869	0.0352813	4.09e-07	biological variable
Diagnoses - main ICD10: I20 Angina pectoris	0.291641	0.057878	4.68e-07	physical disease
Victim of sexual assault	0.315663	0.0629187	5.25e-07	life event/other
Workplace very cold: Often	0.450961	0.0900668	5.53e-07	environmental effect
Ever suffered mental distress preventing usual activities	0.281371	0.0564071	6.09e-07	psychiatric disease
Arm fat mass (right)	0.169701	0.0340729	6.34e-07	biological variable
Qualifications: Other professional qualifications eg: nursing, teaching	-0.274428	0.0553814	7.22e-07	behavior
Low back pain	0.368743	0.0745123	7.47e-07	biological variable
Adopted as a child	0.652966	0.132043	7.61e-07	life event/other
Cough on most days	0.284356	0.0581406	1e-06	physical disease
Ankle spacing width	0.146302	0.029991	1.07e-06	biological variable
Manifestations of mania or irritability: I was easily distracted	0.390676	0.0809001	1.37e-06	psychiatric disease
Tense / 'highly strung'	0.240111	0.0498678	1.47e-06	psychiatric disease
Arm fat mass (left)	0.166232	0.0345368	1.49e-06	biological variable
Own or rent accommodation lived in: Rent - from private landlord or letting agency	0.462775	0.096976	1.82e-06	behavior
Factors influencing health status and contact with health services	0.422252	0.0889125	2.04e-06	other
NA	0.712549	0.150073	2.05e-06	other
Malignant neoplasm of respiratory system and intrathoracic organs	0.712549	0.150073	2.05e-06	physical disease
Vascular/heart problems diagnosed by doctor: Heart attack	0.219555	0.0463282	2.15e-06	physical disease
Ever sought or received professional help for mental distress	0.281471	0.0594018	2.15e-06	psychiatric disease
Ever used hormone-replacement therapy (HRT)	0.275156	0.0581078	2.19e-06	biological variable
Mean reticulocyte volume	0.159271	0.0337206	2.32e-06	biological variable
Diagnoses - main ICD10: K29 Gastritis and duodenitis	0.424034	0.0900041	2.46e-06	physical disease
Arm fat percentage (right)	0.169849	0.036091	2.52e-06	biological variable
Bipolar and major depression status: Probable Recurrent major depression (severe)	0.465147	0.0988492	2.53e-06	psychiatric disease
Non-cancer illness code, self-reported: heart attack/myocardial infarction	0.22044	0.0469487	2.66e-06	physical disease
Types of transport used (excluding work): Walk	-0.219152	0.0467458	2.76e-06	behavior
Substances taken for anxiety: Drugs or alcohol (more than once)	0.634857	0.136274	3.18e-06	substance use
Methods of self-harm used: Ingesting a medication in excess of the normal dose	0.446313	0.0959489	3.29e-06	psychiatric disease
Manifestations of mania or irritability: I was more active than usual	0.358518	0.0770797	3.3e-06	psychiatric disease
Malignant neoplasm of bronchus and lung	0.534893	0.115158	3.4e-06	physical disease
Malignant neoplasm of bronchus and lung	0.534893	0.115158	3.4e-06	physical disease
Manifestations of mania or irritability: My thoughts were racing	0.380702	0.0820976	3.53e-06	psychiatric disease
Whole body fat mass	0.171757	0.0371648	3.81e-06	biological variable
Diagnoses - main ICD10: D12 Benign neoplasm of colon, rectum, anus and anal canal	0.310502	0.0674048	4.09e-06	physical disease
Ever self-harmed	0.362465	0.0798415	5.63e-06	psychiatric disease
How are people in household related to participant: Husband, wife or partner	-0.222809	0.0492198	5.99e-06	environmental effect
Lung cancer and mesothelioma	0.650668	0.14407	6.29e-06	physical disease
Lung cancer and mesothelioma	0.650668	0.14407	6.29e-06	physical disease
Medication for cholesterol, blood pressure or diabetes: Cholesterol lowering medication	0.18697	0.0415578	6.83e-06	physical disease
Non-cancer illness code, self-reported: chronic obstructive airways disease/copd	0.490327	0.109244	7.18e-06	physical disease
Medication for cholesterol, blood pressure, diabetes, or take exogenous hormones: Cholesterol lowering medication	0.205676	0.0459053	7.45e-06	physical disease
Diagnoses - main ICD10: K62 Other diseases of anus and rectum	0.521135	0.116496	7.7e-06	physical disease
Father still alive	-0.368317	0.0828085	8.68e-06	life event/other
Neoplasms	0.253911	0.0572987	9.36e-06	physical disease
Manifestations of mania or irritability: I was more talkative than usual	0.332312	0.0750124	9.42e-06	psychiatric disease
Body fat percentage	0.182433	0.0412269	9.64e-06	biological variable
Activities undertaken to treat anxiety: Talking therapies, such as psychotherapy, counselling, group therapy or CBT	0.290656	0.0658239	1.01e-05	psychiatric disease
Aspartate aminotransferase (quantile) male	0.172307	0.0391734	1.09e-05	biological variable
Non-cancer illness code, self-reported: hypertension	0.14987	0.0341835	1.16e-05	physical disease
Tea intake	0.201855	0.0461995	1.25e-05	substance use
Peak expiratory flow (PEF)	-0.180915	0.0414626	1.28e-05	biological variable
Nitrogen dioxide air pollution; 2010	0.316175	0.0725207	1.3e-05	environmental effect
Irritability	0.226552	0.0520007	1.32e-05	psychiatric disease
Weight	0.137422	0.0316538	1.42e-05	biological variable
Vascular/heart problems diagnosed by doctor: High blood pressure	0.148009	0.0341134	1.43e-05	physical disease
Cognitive Performance	-0.166992	0.0385026	1.44e-05	behavior
Illnesses of father: None of the above (group 2)	-0.376293	0.0868133	1.46e-05	familial disease
Illnesses of siblings: Chronic bronchitis/emphysema	0.645338	0.149085	1.5e-05	familial disease
Arm fat percentage (left)	0.161726	0.0374	1.53e-05	biological variable
Diagnoses - main ICD10: F10 Mental and behavioural disorders due to use of alcohol	0.624839	0.144887	1.61e-05	psychiatric disease
Vitamin and mineral supplements: Vitamin B	0.326898	0.0759662	1.68e-05	behavior
Medication for cholesterol, blood pressure or diabetes: Blood pressure medication	0.173952	0.040504	1.75e-05	physical disease
Treatment/medication code: atorvastatin	0.255541	0.0595366	1.77e-05	physical disease
Diseases of the skin and subcutaneous tissue	0.373088	0.0869458	1.78e-05	physical disease
Illnesses of siblings: Severe depression	0.304865	0.0711105	1.81e-05	familial disease
Activities undertaken to treat depression: Talking therapies, such as psychotherapy, counselling, group therapy or CBT	0.277571	0.0647696	1.82e-05	psychiatric disease
High light scatter reticulocyte percentage	0.157647	0.0369407	1.98e-05	biological variable
Coronary atherosclerosis	0.188684	0.0443546	2.1e-05	physical disease
Workplace had a lot of cigarette smoke from other people smoking: Often	0.418434	0.0986581	2.22e-05	environmental effect
Mean corpuscular volume	0.16799	0.0396116	2.23e-05	biological variable
High light scatter reticulocyte count	0.140564	0.0331613	2.25e-05	biological variable
Weight	0.134564	0.0319147	2.48e-05	biological variable
Knee pain for 3+ months	0.427518	0.101411	2.49e-05	physical disease
Ever been injured or injured someone else through drinking alcohol: No	-0.775328	0.184298	2.59e-05	substance use
Treatment/medication code: amitriptyline	0.328698	0.0781452	2.6e-05	physical disease
Diagnoses - main ICD10: I25 Chronic ischaemic heart disease	0.190424	0.0453953	2.73e-05	physical disease
Other gastritis (incl. Duodenitis)	0.448049	0.10752	3.08e-05	physical disease
napping	0.199651	0.0479414	3.12e-05	behavior
Current employment status: In paid employment or self-employed	-0.316317	0.0767411	3.76e-05	behavior
IGF-1 (quantile) female	-0.150367	0.0364974	3.79e-05	biological variable
Neuroticism score	0.186688	0.0454546	4.01e-05	behavior
Alcohol drinker status: Never	-0.272824	0.0664384	4.02e-05	substance use
Transport type for commuting to job workplace: Cycle	-0.198734	0.0484103	4.04e-05	behavior
Workplace very hot: Often	0.422747	0.103195	4.19e-05	environmental effect
Back pain for 3+ months	0.234524	0.0574312	4.43e-05	physical disease
How are people in household related to participant: Son and/or daughter (include step-children)	-0.348559	0.0853613	4.44e-05	environmental effect
Treatment/medication code: tramadol	0.316408	0.0774866	4.44e-05	physical disease
Non-cancer illness code, self-reported: high cholesterol	0.176377	0.0432566	4.55e-05	physical disease
Trunk fat mass	0.160898	0.039546	4.73e-05	biological variable
Mean corpuscular haemoglobin	0.172628	0.0424486	4.77e-05	biological variable
Fluid intelligence score	-0.166066	0.0409717	5.05e-05	behavior
Mental health problems ever diagnosed by a professional: Panic attacks	0.370319	0.0915664	5.25e-05	psychiatric disease
Illnesses of mother: None of the above (group 2)	-0.296154	0.0736095	5.74e-05	familial disease
Age of primiparous women at birth of child	-0.391519	0.0976563	6.09e-05	behavior
Manifestations of mania or irritability: I needed less sleep than usual	0.430308	0.107771	6.53e-05	psychiatric disease
Ankle spacing width (right)	0.137508	0.0344626	6.61e-05	biological variable
Diseases of veins, lymphatic vessels and lymph nodes, not elsewhere classified	0.220602	0.0553179	6.67e-05	physical disease
FI8 : chained arithmetic	-0.227282	0.0570129	6.71e-05	behavior
Illnesses of siblings: None of the above (group 2)	-0.350953	0.0881159	6.81e-05	familial disease
Diagnoses - main ICD10: R51 Headache	0.459217	0.115473	6.98e-05	physical disease
Hearing difficulty/problems: Yes	0.176638	0.0444654	7.11e-05	physical disease
Asthma-related pneumonia	0.513892	0.129445	7.19e-05	physical disease
Pneumonias (Asthma/COPD co-morbidities)	0.513892	0.129445	7.19e-05	physical disease
Bone fractures	0.194484	0.0490704	7.39e-05	physical disease
Speech-reception-threshold (SRT) estimate (left)	0.274017	0.0691935	7.49e-05	biological variable
Age at menopause (last menstrual period)	-0.200914	0.0508193	7.7e-05	biological variable
Major coronary heart disease event	0.176224	0.0446257	7.85e-05	physical disease
Major coronary heart disease event excluding revascularizations	0.176224	0.0446257	7.85e-05	physical disease
Age started hormone-replacement therapy (HRT)	-0.239423	0.0609573	8.58e-05	other
Medication for cholesterol, blood pressure or diabetes: None of the above	-0.177038	0.0451404	8.78e-05	physical disease
Diagnoses - main ICD10: C34 Malignant neoplasm of bronchus and lung	0.727311	0.185752	9.02e-05	physical disease
Workplace full of chemical or other fumes: Often	0.591004	0.151167	9.24e-05	environmental effect
FI9 : concept interpolation	-0.238915	0.0613522	9.85e-05	behavior
Mouth/teeth dental problems: Bleeding gums	0.195213	0.0502486	0.000102354	physical disease
Hearing difficulty/problems: No	-0.174009	0.0448727	0.000105391	physical disease
Job involved shift work: Yes	0.336041	0.0870019	0.000112251	environmental effect
Types of transport used (excluding work): Cycle	-0.167782	0.0436222	0.000119941	behavior
Illnesses of siblings: High blood pressure	0.169222	0.0440148	0.000120714	familial disease
Diagnoses - main ICD10: G56 Mononeuropathies of upper limb	0.221413	0.0578612	0.000129909	physical disease
FI4 : positional arithmetic	-0.269342	0.07041	0.000130593	behavior
Particulate matter air pollution (pm2.5) absorbance; 2010	0.309526	0.0809779	0.000132186	environmental effect
Fractured/broken bones in last 5 years	0.19951	0.0522295	0.000133516	physical disease
Victim of physically violent crime	0.34036	0.0892525	0.000137038	life event/other
#Spondylopathies	0.349463	0.0926811	0.000162857	physical disease
Nerve, nerve root and plexus disorders	0.233509	0.0621233	0.00017073	physical disease
Leisure/social activities: Adult education class	-0.212937	0.0568081	0.000177996	behavior
Current employment status: Retired	-0.282499	0.0753841	0.000178632	behavior
Substances taken for anxiety: Medication prescribed to you (for at least two weeks)	0.279732	0.0747986	0.000184166	psychiatric disease
Trunk fat percentage	0.164857	0.0441142	0.000186184	biological variable
Alanine aminotransferase (quantile) male	0.137158	0.0367314	0.000188407	biological variable
Never eat eggs, dairy, wheat, sugar: Sugar or foods/drinks containing sugar	0.18155	0.0487403	0.000195432	diet
Neck/shoulder pain for 3+ months	0.526244	0.141341	0.000196702	physical disease
Age started wearing glasses or contact lenses	0.153832	0.0414151	0.000203685	physical disease
Noninfectious colitis NAS	0.37489	0.102133	0.000241986	physical disease
Aspartate aminotransferase (quantile) both_sexes	0.13367	0.0365846	0.000258455	biological variable
Diagnoses - main ICD10: K21 Gastro-oesophageal reflux disease	0.220716	0.0605893	0.000269675	physical disease
Diagnoses - main ICD10: K52 Other non-infective gastro-enteritis and colitis	0.3689	0.101384	0.000274086	physical disease
Any stroke (European only)	0.228692	0.0630144	0.000284294	physical disease
Treatment/medication code: simvastatin	0.171789	0.0473501	0.000285572	physical disease
Urate (quantile) both_sexes	0.132906	0.0366563	0.000288138	biological variable
Red blood cell (erythrocyte) count	-0.129528	0.0359111	0.000309864	biological variable
Vascular/heart problems diagnosed by doctor: Stroke	0.540656	0.150124	0.000316516	physical disease
Forced vital capacity (FVC), Best measure	-0.12838	0.0356944	0.000322351	biological variable
Actions taken following self-harm: See anyone from psychiatric or mental health services, including liaison services	0.364375	0.101424	0.000327397	psychiatric disease
Treatment/medication code: dihydrocodeine	0.486341	0.135585	0.000334544	physical disease
Arm predicted mass (left)	0.0987455	0.0277617	0.000375262	biological variable
Bleeding gums	0.161378	0.0454377	0.000382858	physical disease
Skin colour	-0.0987657	0.0278881	0.000397854	biological variable
Breastfed as a baby	-0.193247	0.0545734	0.000398545	environmental effect
Episodal and paroxysmal disorders	0.284993	0.0810804	0.00043986	physical disease
Hip circumference	0.109782	0.0314003	0.00047193	biological variable
Treatment/medication code: ramipril	0.189094	0.0541089	0.000474601	physical disease
Ever had hysterectomy (womb removed)	0.265852	0.076192	0.000484403	physical disease
Breakfast cereal consumed	-0.377449	0.108376	0.000496238	diet
Why stopped smoking: Doctor's advice	0.548134	0.157563	0.000503625	substance use
Hand grip strength (right)	-0.109878	0.0315871	0.000504118	biological variable
Never eat eggs, dairy, wheat, sugar: I eat all of the above	-0.180495	0.0521791	0.000541909	diet
Duration of vigorous activity	0.203294	0.0589519	0.000563778	biological variable
Diagnoses - main ICD10: Z09 Follow-up examination after treatment for conditions other than malignant neoplasms	0.34033	0.0987786	0.000570258	physical disease
Job coding: non-commissioned officers or other rank of armed forces	0.540193	0.157142	0.000586882	behavior
Job SOC coding: NCOs and other ranks	0.54944	0.159881	0.000589172	behavior
Workplace very cold: Sometimes	0.237822	0.0693472	0.00060484	environmental effect
Treatment/medication code: clopidogrel	0.379761	0.11079	0.0006086	physical disease
Corneal hysteresis (right)	0.140493	0.0409972	0.000610518	biological variable
Diagnoses - main ICD10: J18 Pneumonia, organism unspecified	0.522936	0.152612	0.000611248	physical disease
Ever manic/hyper for 2 days	0.374524	0.109603	0.000632965	psychiatric disease
Detention categories: Informal, not formally detained	0.401035	0.117738	0.000658856	behavior
Cereal type: Oat cereal (e.g. Ready Brek, porridge)	0.204757	0.0601847	0.000668587	diet
Ankle spacing width (left)	0.117576	0.0345739	0.000672088	biological variable
Alanine aminotransferase (quantile) both_sexes	0.125168	0.036832	0.000677959	biological variable
Cardiac arrhytmias, COPD co-morbidities	0.245833	0.0723525	0.000679528	physical disease
Milk type used: Semi-skimmed	-0.201503	0.0593107	0.000680251	diet
Corneal hysteresis (left)	0.171697	0.050538	0.000680313	biological variable
Illness, injury, bereavement, stress in last 2 years: Death of a close relative	0.329545	0.0970561	0.000685254	life event/other
FI6 : conditional arithmetic	-0.185094	0.0545163	0.000685781	behavior
Phosphate (quantile) male	0.141611	0.041804	0.000705342	biological variable
Treatment/medication code: diclofenac	0.247355	0.0730524	0.000709205	physical disease
Illnesses of mother: Severe depression	0.318136	0.0939843	0.0007118	familial disease
Arm fat-free mass (left)	0.0938055	0.0277531	0.000724853	biological variable
Any stroke (Trans-ethnic meta-analysis)	0.199619	0.0592011	0.000746569	physical disease
Carpal tunnel syndrome	0.192557	0.0572016	0.00076187	physical disease
LooselyDefinedHeadache	0.149751	0.0445341	0.000772074	physical disease
Lymphocyte count	0.134768	0.0404213	0.000855809	biological variable
Forced vital capacity (FVC)	-0.112119	0.0336439	0.000860604	biological variable
Diagnoses - main ICD10: R55 Syncope and collapse	0.302403	0.090783	0.000865183	physical disease
Any ischemic stroke (Europeans only)	0.20818	0.0625034	0.000866258	physical disease
Non-cancer illness code, self-reported: stroke	0.446536	0.134436	0.00089523	physical disease
Diagnoses - main ICD10: M17 Gonarthrosis [arthrosis of knee]	0.208788	0.0630387	0.000926132	physical disease
Gonarthrosis [arthrosis of knee](FG)	0.208788	0.0630387	0.000926132	physical disease
Fruit consumers	-0.304766	0.0921506	0.000942142	diet
Mental health problems ever diagnosed by a professional: Anxiety, nerves or generalized anxiety disorder	0.224343	0.0678424	0.000943618	psychiatric disease
Why stopped smoking: None of the above	-0.253358	0.0767889	0.000968892	substance use
Illnesses of siblings: Diabetes	0.182278	0.0553762	0.000996081	familial disease
Red blood cell count	-0.12079	0.0367962	0.0010283	biological variable
Medication for cholesterol, blood pressure, diabetes, or take exogenous hormones: None of the above	-0.144398	0.0440681	0.00105026	physical disease
Why stopped smoking: Illness or ill health	0.442784	0.135175	0.00105427	substance use
Coffee type: Instant coffee	0.190353	0.0583688	0.00110935	substance use
Fractured bone site(s): Ankle	0.272966	0.0837655	0.00111929	physical disease
Weight change during worst episode of depression: Gained weight	0.241997	0.0744793	0.00115736	psychiatric disease
Diagnoses - main ICD10: N92 Excessive, frequent and irregular menstruation	0.214938	0.0662014	0.00116742	physical disease
#Arthrosis	0.190406	0.0586999	0.00117981	physical disease
Been in serious accident believed to be life-threatening	0.381848	0.117752	0.00118351	life event/other
Current employment status: Unemployed	0.366071	0.113152	0.00121548	behavior
Leg pain on walking	0.245692	0.0760457	0.00123426	physical disease
Treatment/medication code: lansoprazole	0.231294	0.0716238	0.001241	physical disease
Non-cancer illness code, self-reported: osteoarthritis	0.201013	0.0623288	0.00125955	physical disease
Diagnoses - main ICD10: I83 Varicose veins of lower extremities	0.169419	0.0525343	0.00126005	physical disease
Workplace had a lot of diesel exhaust: Often	0.431263	0.134094	0.00129931	environmental effect
Duration screen displayed	0.173211	0.0539531	0.00132547	other
Job coding: medical doctor, general practitioner, hospital consultant	-0.247492	0.0773646	0.0013789	behavior
Maximum workload during fitness test	-0.282203	0.0882323	0.00138189	biological variable
FI10 : arithmetic sequence recognition	-0.271541	0.0854593	0.00148588	behavior
Gap coding: Unable to work due to sickness or disability	0.447229	0.14079	0.00149025	behavior
Blood clot, DVT, bronchitis, emphysema, asthma, rhinitis, eczema, allergy diagnosed by doctor: Hayfever, allergic rhinitis or eczema	-0.126377	0.0398132	0.00150222	physical disease
Intra-ocular pressure, corneal-compensated (left)	-0.144776	0.0456459	0.00151536	biological variable
Home area population density - urban or rural: England/Wales - Urban - less sparse	0.328914	0.103852	0.0015394	environmental effect
Diagnoses - main ICD10: M47 Spondylosis	0.482718	0.152733	0.00157478	physical disease
Major dietary changes in the last 5 years: No	-0.176611	0.0558809	0.00157507	diet
Medication for cholesterol, blood pressure, diabetes, or take exogenous hormones: Hormone replacement therapy	0.22924	0.072603	0.00159155	physical disease
Time employed in main current job	-0.210958	0.0670614	0.00165661	life event/other
Age when last took cannabis	0.376527	0.119872	0.00168328	substance use
Phosphate (quantile) both_sexes	0.104803	0.0335469	0.00178363	biological variable
Diagnoses - main ICD10: R69 Unknown and unspecified causes of morbidity	0.352113	0.112742	0.00178911	physical disease
Had major operations	0.215754	0.0691211	0.00179997	physical disease
Diagnoses - main ICD10: K20 Oesophagitis	0.409625	0.131326	0.00181382	physical disease
Creatinine (quantile) male	-0.135628	0.0434914	0.00181767	biological variable
Neoplasms	0.232248	0.0745545	0.00183857	physical disease
Easily tired during worst period of anxiety	0.328222	0.105755	0.00191184	psychiatric disease
Reticulocyte percentage	0.118885	0.0383251	0.00192205	biological variable
Ever felt worried, tense, or anxious for most of a month or longer	0.157584	0.0510158	0.00200874	psychiatric disease
Diagnosed with life-threatening illness	0.390492	0.126667	0.00205039	life event/other
Non-butter spread type details: Olive oil based spread (eg: Bertolli)	-0.276843	0.0898058	0.00205145	diet
Any ischemic stroke (Trans-ethnic meta-analysis)	0.181118	0.0587857	0.00206317	physical disease
Treatment/medication code: doxazosin	0.251914	0.0818959	0.00209775	physical disease
Diagnoses - main ICD10: R04 Haemorrhage from respiratory passages	0.465752	0.151557	0.00211845	physical disease
Non-cancer illness code, self-reported: alcohol dependency	0.7277	0.237017	0.00213881	substance use
Job SOC coding: Medical practitioners	-0.238565	0.0777665	0.00215707	behavior
Treatment/medication code: diazepam	0.366039	0.119584	0.00220654	physical disease
Other soft tissue disorders, not elsewhere classified	0.309001	0.10128	0.00228121	physical disease
Diagnoses - main ICD10: M79 Other soft tissue disorders, not elsewhere classified	0.309001	0.10128	0.00228121	physical disease
Diseases of the eye and adnexa	0.19117	0.0627054	0.00229828	physical disease
Worked with paints, thinners or glues: Sometimes	0.347462	0.114177	0.00234078	environmental effect
ECG, load	-0.321269	0.105841	0.00240214	biological variable
Diagnoses - main ICD10: K76 Other diseases of liver	0.31988	0.105651	0.00246405	physical disease
Professional informed about anxiety	0.24792	0.0819804	0.00249346	psychiatric disease
White blood cell (leukocyte) count	0.12201	0.0405045	0.00259307	biological variable
Reason for reducing amount of alcohol drunk: Illness or ill health	0.664112	0.221491	0.00271431	behavior
Wears glasses or contact lenses	-0.200164	0.066766	0.0027177	physical disease
Spread type: Butter/spreadable butter	0.171054	0.0570856	0.00273145	diet
Chest pain or discomfort when walking uphill or hurrying	0.488427	0.163252	0.00277281	physical disease
Food weight	0.235769	0.0789772	0.00283323	diet
Non-cancer illness code, self-reported: pulmonary embolism +/- dvt	0.327566	0.10977	0.00284412	physical disease
Bring up phlegm/sputum/mucus on most days	0.286193	0.0959514	0.00285733	physical disease
Bipolar and major depression status: Probable Recurrent major depression (moderate)	0.278041	0.0932273	0.00285994	psychiatric disease
Age hay fever, rhinitis or eczema diagnosed	0.154021	0.051705	0.00289339	physical disease
Basal metabolic rate	0.0832159	0.0280452	0.00300516	biological variable
logMAR, final (left)	0.348927	0.117697	0.00303046	physical disease
Leg fat-free mass (left)	0.0836446	0.0282216	0.00303817	biological variable
Urea (quantile) male	-0.131518	0.0444044	0.0030582	biological variable
Arm predicted mass (right)	0.0849026	0.0288051	0.00320374	biological variable
Treatment/medication code: fluoxetine	0.301133	0.102347	0.00325819	physical disease
Treatment/medication code: atenolol	0.161922	0.0552191	0.00336413	physical disease
Worked with materials containing asbestos: Sometimes	0.284464	0.0970302	0.00337108	environmental effect
Ever addicted to alcohol	0.381739	0.130225	0.00337456	substance use
Leg predicted mass (left)	0.0827151	0.0282942	0.0034624	biological variable
Coffee type: Decaffeinated coffee (any type)	-0.214049	0.0732614	0.00348107	substance use
Pain type(s) experienced in last month: Facial pain	0.251315	0.0862665	0.003577	physical disease
Leg pain when walking uphill or hurrying	0.352933	0.121202	0.00359182	physical disease
Treatment/medication code: levothyroxine sodium	0.132959	0.0456986	0.00362039	physical disease
Monocyte count	0.111753	0.0384299	0.00363776	biological variable
Breathing problems during period of job: Yes	0.223103	0.0768707	0.00370419	environmental effect
Underlying (primary) cause of death: ICD10: C34.9 Bronchus or lung, unspecified	0.374309	0.129083	0.00373451	physical disease
#Polyarthropathies	0.292111	0.100749	0.00373868	physical disease
is_female, based on inferred genetic sex	0.209382	0.072308	0.00378324	biological variable
Workplace very dusty: Sometimes	0.523988	0.180958	0.00378393	environmental effect
Shoulder lesions	0.201068	0.0694617	0.00379572	physical disease
Diagnoses - main ICD10: M75 Shoulder lesions	0.200546	0.06937	0.00384065	physical disease
Current employment status: Looking after home and/or family	-0.270706	0.0938503	0.00392107	behavior
Restless during period of worst anxiety	0.297208	0.103064	0.00392996	psychiatric disease
Blood clot, DVT, bronchitis, emphysema, asthma, rhinitis, eczema, allergy diagnosed by doctor: Blood clot in the lung	0.299273	0.10393	0.00398227	physical disease
Bipolar and major depression status: Bipolar I Disorder	0.38462	0.133729	0.00402614	psychiatric disease
Manifestations of mania or irritability: I was more creative or had more ideas than usual	0.441589	0.153738	0.00407447	psychiatric disease
Activities undertaken to treat depression: Other therapeutic activities such as mindfulness, yoga or art classes	0.221268	0.0771099	0.00411108	psychiatric disease
Diagnoses - main ICD10: K63 Other diseases of intestine	0.388197	0.13548	0.00416561	physical disease
Age asthma diagnosed	0.225686	0.0788005	0.00418303	physical disease
Treatment/medication code: lisinopril	0.174467	0.0609758	0.00421977	physical disease
Arm fat-free mass (right)	0.0826877	0.0289062	0.00422904	biological variable
Length of working week for main job	0.187098	0.0655016	0.00428487	environmental effect
Urate (quantile) male	0.133827	0.0469802	0.00439142	biological variable
Diagnoses - main ICD10: D17 Benign lipomatous neoplasm	0.352658	0.12424	0.00453227	physical disease
Spread type: Other type of spread/margarine	-0.149933	0.0530569	0.0047149	diet
Diagnoses - main ICD10: I21 Acute myocardial infarction	0.156894	0.0555858	0.00476426	physical disease
Milk added to cereal	-0.461986	0.164651	0.00501848	diet
Workplace full of chemical or other fumes: Sometimes	0.310524	0.111106	0.00519269	environmental effect
Treatment/medication code: isosorbide mononitrate	0.250515	0.0897035	0.00522702	physical disease
Diagnoses - main ICD10: K43 Ventral hernia	0.274623	0.0985461	0.00532399	physical disease
Professional informed about depression	0.230713	0.0827946	0.00532683	psychiatric disease
Diagnoses - main ICD10: S09 Other and unspecified injuries of head	0.328573	0.118163	0.00542477	physical disease
Paingul gums	0.291276	0.104773	0.00543458	physical disease
Myocardial infarction	0.144081	0.0518988	0.00549991	biological variable
Myocardial infarction, strict	0.144081	0.0518988	0.00549991	biological variable
Mean corpuscular volume	0.111207	0.0403286	0.00582428	biological variable
Signal-to-noise-ratio (SNR) of triplet (left)	0.204386	0.0742433	0.00590649	biological variable
Mouth/teeth dental problems: Painful gums	0.356379	0.129543	0.0059404	physical disease
Diagnoses - main ICD10: T84 Complications of internal orthopaedic prosthetic devices, implants and grafts	0.291716	0.10606	0.00595075	physical disease
Peripheral artery disease	0.51989	0.189312	0.00602887	physical disease
Coffee cups per day	0.301818	0.109952	0.00605106	substance use
Types of physical activity in last 4 weeks: Strenuous sports	-0.148895	0.0542531	0.00606121	behavior
Diagnoses - main ICD10: T81 Complications of procedures, not elsewhere classified	0.311018	0.11338	0.00608562	physical disease
Treatment/medication code: warfarin	0.301447	0.110314	0.00628323	physical disease
Nitrogen dioxide air pollution; 2006	0.172402	0.063112	0.00630118	environmental effect
Diagnoses - main ICD10: M51 Other intervertebral disk disorders	0.292963	0.107349	0.00635101	physical disease
Other eye problems	0.232297	0.0852096	0.0064072	physical disease
Yogurt/ice-cream consumers	-0.239899	0.0882412	0.00655444	diet
Diseases of the ear and mastoid process	0.369391	0.136833	0.00694262	physical disease
Illness, injury, bereavement, stress in last 2 years: Marital separation/divorce	0.290656	0.107677	0.00694797	life event/other
Sweet snack consumers	-0.407776	0.151687	0.00718219	behavior
Light smokers, at least 100 smokes in lifetime	0.165607	0.0617598	0.00732993	substance use
Treatment/medication code: gabapentin	0.330673	0.123357	0.00734867	physical disease
Non-cancer illness code, self-reported: gastro-oesophageal reflux (gord) / gastric reflux	0.227904	0.0850442	0.00736588	physical disease
Been involved in combat or exposed to war-zone	0.2705	0.100965	0.00738108	life event/other
Treatment/medication code: citalopram	0.584879	0.219171	0.00761695	physical disease
Non-cancer illness code, self-reported: hayfever/allergic rhinitis	-0.129017	0.0483718	0.00764883	physical disease
Palmar fascial fibromatosis [Dupuytren]	0.158956	0.0598246	0.00788304	physical disease
Treatment/medication code: salbutamol 100micrograms spacehaler	0.231987	0.0874698	0.00799688	physical disease
Diagnoses - main ICD10: I48 Atrial fibrillation and flutter	0.181158	0.0684374	0.0081193	physical disease
Gas or solid-fuel cooking/heating: An open solid fuel fire that you use regularly in winter time	-0.176916	0.0668548	0.00813834	environmental effect
Toothache	0.219485	0.082975	0.00816429	physical disease
Number of incorrect matches in round	0.133227	0.0503771	0.00817894	other
Reason for glasses/contact lenses: For short-sightedness, i.e. only or mainly for distance viewing such as driving, cinema etc (called 'myopia')	-0.158282	0.0598781	0.0082079	physical disease
Had menopause	0.145259	0.0550181	0.00828548	biological variable
Treatment/medication code: amlodipine	0.126729	0.0480506	0.0083541	physical disease
Treatment/medication code: spiriva 18micrograms inhalation capsule	0.41983	0.159277	0.00839263	physical disease
Other specific joint derangements/joint disorders	0.327115	0.124112	0.00839773	physical disease
Activities undertaken to treat anxiety: Other therapeutic activities such as mindfulness, yoga or art classes	0.233165	0.089052	0.00883695	psychiatric disease
Diagnoses - main ICD10: K44 Diaphragmatic hernia	0.228215	0.0872017	0.0088682	physical disease
Spherical power (left)	0.119398	0.0457904	0.00912063	biological variable
Diagnoses - main ICD10: M25 Other joint disorders, not elsewhere classified	0.355146	0.13726	0.00967027	physical disease
Treatment/medication code: allopurinol	0.209895	0.0812439	0.00977987	physical disease
Non-cancer illness code, self-reported: sciatica	0.346421	0.134116	0.00979493	physical disease
Tense, sore, or aching muscles during worst period of anxiety	0.237194	0.0918324	0.00979739	psychiatric disease
Urate (quantile) female	0.105158	0.0407902	0.00993713	biological variable
Non-cancer illness code, self-reported: urinary frequency / incontinence	0.268566	0.104279	0.0100108	physical disease
Age started smoking in current smokers	-0.230483	0.0895329	0.0100448	substance use
Job coding: physicist, astronomer, geologist, geophysicist, meteorologist, oceanographer, seismologist	-0.286556	0.111381	0.0100891	behavior
Ever had prostate specific antigen (PSA) test	-0.168114	0.0653728	0.0101223	physical disease
Spherical power (right)	0.120451	0.0469529	0.0103072	biological variable
Final attempt correct: yes	-0.215207	0.0838913	0.0103084	other
How are people in household related to participant: Grandchild	0.489449	0.191252	0.0104917	environmental effect
GettingUp	-0.0973034	0.0381652	0.0107867	behavior
Age of stopping smoking	0.510047	0.200495	0.0109609	substance use
Breast cancer	0.0944673	0.03716	0.0110164	physical disease
Reason for reducing amount of alcohol drunk: Financial reasons	0.313869	0.123805	0.0112386	behavior
Death due to cardiac causes	0.344806	0.136386	0.0114662	physical disease
Final attempt correct: no	0.208282	0.0826984	0.011783	other
Venous thromboembolism	0.15181	0.0602826	0.0117921	physical disease
Hand grip strength (left)	-0.0772665	0.030693	0.0118226	biological variable
Diagnoses - main ICD10: Z47 Other orthopaedic follow-up care	0.268066	0.106558	0.01188	physical disease
Diagnoses - main ICD10: M19 Other arthrosis	0.383443	0.152519	0.0119351	physical disease
Endocrine, nutritional and metabolic diseases	0.241239	0.0962089	0.0121606	physical disease
Nitrogen dioxide air pollution; 2005	0.152949	0.0610425	0.0122235	environmental effect
logMAR, final (right)	0.260829	0.104194	0.0123036	physical disease
Impedance of arm (left)	-0.0911114	0.0364613	0.0124597	biological variable
Leg predicted mass (right)	0.0708726	0.028418	0.0126335	biological variable
Reason for glasses/contact lenses: For 'astigmatism'	-0.167047	0.0670011	0.0126595	physical disease
Feelings of worthlessness during worst period of depression	0.197489	0.0793137	0.0127752	psychiatric disease
Destinations on discharge from hospital (recoded): Usual Place of residence: Living with relatives	0.207019	0.0834277	0.0130862	other
Leisure/social activities: None of the above	0.128885	0.0519707	0.0131397	behavior
C-reactive protein	-0.194083	0.0785918	0.0135299	biological variable
Mean corpuscular hemoglobin	0.103801	0.0420639	0.0135989	biological variable
Leg fat-free mass (right)	0.0701306	0.0284324	0.0136414	biological variable
Non-cancer illness code, self-reported: spine arthritis/spondylitis	0.355745	0.144545	0.01385	physical disease
Reason for glasses/contact lenses: For a 'squint' or 'turn' in an eye since childhood (called 'strabismus')	-0.269282	0.109708	0.0141064	physical disease
Treatment/medication code: ipratropium	0.27306	0.111298	0.0141507	physical disease
Large artery stroke (Trans-ethnic meta-analysis)	0.343269	0.140326	0.0144358	physical disease
Cancer diagnosed by doctor	0.221641	0.090652	0.0144865	physical disease
Treatment/medication code: quinine	0.204853	0.084111	0.0148709	physical disease
Breast cancer ER-positive	0.0881927	0.03629	0.0150897	physical disease
Workplace very noisy: Rarely/never	-0.182702	0.0752892	0.0152382	environmental effect
Reticulocyte count	0.0915515	0.0377435	0.0152822	biological variable
Urea (quantile) both_sexes	-0.0878486	0.0363132	0.0155552	biological variable
Medication related adverse effects (Asthma/COPD)	0.160966	0.0666465	0.0157259	physical disease
Treatment/medication code: seretide 50 evohaler	0.170112	0.0705497	0.0158985	physical disease
Alanine aminotransferase (quantile) female	0.107838	0.0448117	0.016108	biological variable
Obesity, other/unspecified	0.232154	0.0964761	0.0161136	physical disease
Had other major operations	0.143431	0.0596518	0.0161957	physical disease
Ulcerative colitis, NAS	0.176388	0.0734235	0.0162908	physical disease
Milk type used: Full cream	0.156556	0.0653032	0.0165128	diet
Corneal resistance factor (right)	0.0898513	0.0376028	0.0168719	biological variable
Non-cancer illness code, self-reported: cervical spondylosis	0.271674	0.113744	0.0169184	physical disease
Milk type used: Never/rarely have milk	0.12901	0.0541636	0.0172252	diet
ECG, phase time	-0.301716	0.1267	0.0172493	biological variable
Crohn's Disease	0.144155	0.0605581	0.0172918	physical disease
Suffer from 'nerves'	0.109652	0.046094	0.0173653	psychiatric disease
Home area population density - urban or rural: England/Wales - Hamlet and Isolated Dwelling - less sparse	-0.24484	0.103048	0.017502	environmental effect
Number of trend entries	-0.310791	0.131074	0.0177344	other
Large artery stroke (Europeans only)	0.4898	0.206592	0.0177468	physical disease
Treatment/medication code: furosemide	0.417712	0.176637	0.0180395	physical disease
Diagnoses - main ICD10: M72 Fibroblastic disorders	0.151047	0.0638876	0.0180661	physical disease
Ever had period of mania / excitability	0.27853	0.117885	0.0181413	psychiatric disease
Breathing problems responsible for leaving job: No	0.17082	0.0725333	0.01852	environmental effect
Ever worried more than most people would in similar situation	0.145867	0.0621894	0.0189997	psychiatric disease
Ever had bowel cancer screening	0.170002	0.0725411	0.0191027	physical disease
Illnesses of mother: Lung cancer	1.08288	0.4647	0.0197909	familial disease
Non-butter spread type details: Polyunsaturated/sunflower oil based spread (eg: Flora)	-0.295599	0.127048	0.0199824	diet
Fibroblastic disorders	0.147718	0.0635706	0.0201428	physical disease
Number of attempts	0.136806	0.0591137	0.0206523	other
average_spo2_multiethnic_discovery_replications	-0.179558	0.0777882	0.0209832	biological variable
Treatment/medication code: diclofenac sodium+misoprostol	0.269439	0.11694	0.0212182	physical disease
Disorders of gallbladder, biliary tract and pancreas	0.174293	0.075686	0.0212876	physical disease
Treatment/medication code: salbutamol	0.27692	0.120349	0.0213931	physical disease
Number of things worried about during worst period of anxiety	0.286873	0.124754	0.0214761	psychiatric disease
Other arthrosis	0.312186	0.135926	0.0216339	physical disease
Blood clot, DVT, bronchitis, emphysema, asthma, rhinitis, eczema, allergy diagnosed by doctor: Blood clot in the leg (DVT)	0.146075	0.0637359	0.0219128	physical disease
Treatment/medication code: vitamin b compound tablet	0.257731	0.112499	0.0219659	physical disease
Treatment/medication code: gliclazide	0.163423	0.0715166	0.0223063	physical disease
Illnesses of father: Severe depression	0.252204	0.1108	0.0228335	familial disease
Types of transport used (excluding work): None of the above	0.238694	0.104897	0.0228757	behavior
Fractured bone site(s): Other bones	0.203729	0.0896275	0.0230227	physical disease
Treatment/medication code: serevent 25mcg inhaler	0.276201	0.121794	0.0233434	physical disease
Mouth/teeth dental problems: Toothache	0.22725	0.100213	0.0233493	physical disease
Mineral and other dietary supplements: Zinc	0.174748	0.0771073	0.0234331	behavior
Why reduced smoking: Illness or ill health	0.34784	0.153946	0.0238529	substance use
Asthma, hospital admissions 1	0.245715	0.109042	0.0242348	physical disease
Pulse wave peak to peak time	-0.211001	0.0938945	0.0246265	biological variable
Other, unspecified and serous retinal detachments	-0.262548	0.116941	0.0247599	physical disease
Immature fraction of reticulocytes	0.0744618	0.0332761	0.0252408	physical disease
Sensitivity / hurt feelings	0.089152	0.0398795	0.0253822	psychiatric disease
Maximum heart rate during fitness test	-0.18744	0.0838827	0.0254465	biological variable
Cereal type: Other (e.g. Cornflakes, Frosties)	0.107895	0.0483857	0.0257544	diet
Mental health problems ever diagnosed by a professional: Social anxiety or social phobia	0.308462	0.138398	0.0258275	psychiatric disease
Diseases of the blood and blood-forming organs and certain disorders involving the immune mechanism	0.285443	0.12811	0.0258733	physical disease
Inflammatory Bowel Disease	0.11526	0.0517606	0.0259619	physical disease
Entropion and trichiasis of eyelid	0.287975	0.129858	0.0265805	physical disease
Medication for cholesterol, blood pressure, diabetes, or take exogenous hormones: Oral contraceptive pill or minipill	-0.34779	0.156899	0.0266468	physical disease
Diagnoses - main ICD10: K57 Diverticular disease of intestine	0.129818	0.0585926	0.0267188	physical disease
Mineral and other dietary supplements: Glucosamine	-0.141907	0.0641707	0.0270079	behavior
Diagnoses - main ICD10: Z42 Follow-up care involving plastic surgery	0.280684	0.127081	0.0271958	physical disease
Treatment/medication code: temazepam	0.256984	0.116363	0.0272116	physical disease
Aspartate aminotransferase (quantile) female	0.0926789	0.0419726	0.0272386	biological variable
BMI	0.0786712	0.0356302	0.0272447	biological variable
Diagnoses - main ICD10: M13 Other arthritis	0.373518	0.169348	0.0274099	physical disease
Other arthritis (FG)	0.373518	0.169348	0.0274099	physical disease
Tinnitus: Yes, now some of the time	0.35518	0.161042	0.0274178	physical disease
Diagnoses - main ICD10: E66 Obesity	0.223535	0.101402	0.0274932	physical disease
Whole body fat-free mass	0.0615554	0.0279339	0.0275518	biological variable
Treatment/medication code: codeine	0.423439	0.192226	0.0276071	physical disease
Asthma	0.247437	0.112834	0.0283129	physical disease
Asthma	0.247437	0.112834	0.0283129	physical disease
Childhood asthma (age<16)	0.247437	0.112834	0.0283129	physical disease
Current employment status: Doing unpaid or voluntary work	-0.180646	0.0824759	0.0285037	behavior
Obesity	0.217271	0.0993876	0.0288088	physical disease
Transport type for commuting to job workplace: Public transport	-0.147969	0.067727	0.0289041	behavior
Bilateral oophorectomy (both ovaries removed)	0.152313	0.0697151	0.0289045	physical disease
Diagnoses - main ICD10: J45 Asthma	0.245176	0.112248	0.0289448	physical disease
3mm cylindrical power (left)	0.127007	0.0581549	0.0289663	biological variable
Vitamin C	-0.22401	0.102652	0.0290918	biological variable
Hair colour (natural, before greying): Black	0.100199	0.045959	0.0292433	biological variable
Whole body water mass	0.0609896	0.0279925	0.0293477	biological variable
Calcium (quantile) both_sexes	0.0806606	0.0370338	0.0294039	biological variable
Workplace had a lot of cigarette smoke from other people smoking: Sometimes	0.353699	0.162447	0.0294573	environmental effect
3mm regularity index (right)	0.168674	0.0774893	0.0295005	biological variable
Oestradiol (quantile) both_sexes	-0.258705	0.118922	0.0295993	biological variable
Non-cancer illness code, self-reported: hypothyroidism/myxoedema	0.105145	0.048337	0.0296121	physical disease
Pulse wave Arterial Stiffness index	0.230194	0.105849	0.0296498	biological variable
Corneal resistance factor (left)	0.0931443	0.0428351	0.0296689	biological variable
Mother still alive	-0.239583	0.110293	0.0298369	life event/other
Mean corpuscular haemoglobin concentration	0.0925451	0.0426318	0.0299464	biological variable
Hernia	0.12474	0.0575136	0.0300923	physical disease
Own or rent accommodation lived in: Pay part rent and part mortgage (shared ownership)	0.2256	0.104028	0.0301097	behavior
Cereal type: Biscuit cereal (e.g. Weetabix)	0.163892	0.0760446	0.0311451	diet
Diagnoses - main ICD10: T39 Poisoning by nonopioid analgesics, antipyretics and antirheumatics	0.621507	0.288917	0.0314632	physical disease
Glucose (quantile) male	0.120651	0.0561261	0.0315829	biological variable
Non-cancer illness code, self-reported: deep venous thrombosis (dvt)	0.145131	0.0675455	0.0316632	physical disease
Alcohol consumed	0.245322	0.114434	0.0320495	substance use
Disorders of synovium and tendon	0.273408	0.127599	0.0321355	physical disease
Diagnoses - main ICD10: H25 Senile cataract	0.164775	0.0769583	0.032266	physical disease
Triglycerides (quantile) female	0.0856881	0.0400859	0.0325483	biological variable
Treatment/medication code: ezetimibe	0.19456	0.0910538	0.0326173	physical disease
Tea consumed	-0.190584	0.0892505	0.0327299	substance use
Breathing problems improved/stopped away from workplace or on holiday: No	0.225746	0.105724	0.0327418	environmental effect
C-reactive protein (quantile) male	0.138447	0.0649884	0.0331441	biological variable
Job SOC coding: Physicists, geologists and meteorologists	-0.210011	0.0986827	0.0333253	behavior
Mineral and other dietary supplements: Fish oil (including cod liver oil)	-0.121443	0.0570833	0.033381	behavior
Type of accommodation lived in: Sheltered accommodation	0.326886	0.153706	0.033446	behavior
Illnesses of mother: Heart disease	0.129341	0.0610513	0.0341267	familial disease
Diabetes diagnosed by doctor	0.121191	0.0572537	0.0342826	physical disease
Gas or solid-fuel cooking/heating: A gas fire that you use regularly in winter time	0.21405	0.101636	0.0352005	environmental effect
Englyst dietary fibre	-0.216026	0.102614	0.0352709	biological variable
Diagnoses - main ICD10: K51 Ulcerative colitis	0.145553	0.0691488	0.0352984	physical disease
Treatment/medication code: propranolol	0.210109	0.0998742	0.0354013	physical disease
Diagnoses - main ICD10: M67 Other disorders of synovium and tendon	0.237748	0.113105	0.0355524	physical disease
Platelet distribution width	0.0752987	0.0359303	0.0361101	biological variable
Apoliprotein A (quantile) male	0.0918901	0.0439304	0.0364635	biological variable
Unstable angina pectoris	0.166445	0.0799501	0.0373549	physical disease
Rotator cuff syndrome	0.190612	0.0917872	0.0378319	physical disease
Tinnitus: No, never	-0.114501	0.0551707	0.0379498	physical disease
Other specified/unspecified soft tissue disorders	0.217304	0.104901	0.0383101	physical disease
Vitamin E	-0.329046	0.159228	0.0387809	biological variable
Diagnoses - main ICD10: S66 Injury of muscle and tendon at wrist and hand level	0.287119	0.139069	0.0389626	physical disease
Diagnoses - main ICD10: J34 Other disorders of nose and nasal sinuses	0.247233	0.120365	0.0399726	physical disease
Iron	-0.212852	0.104389	0.0414473	biological variable
Non-cancer illness code, self-reported: gout	0.156967	0.0773675	0.0424737	physical disease
Treatment/medication code: felodipine	0.206502	0.101917	0.0427467	physical disease
Treatment/medication code: flax oil tablet	0.266601	0.13212	0.0436057	physical disease
Non-cancer illness code, self-reported: diabetes	0.121974	0.0604996	0.0437874	physical disease
Bread intake	-0.0780048	0.0387208	0.0439524	diet
Diagnoses - main ICD10: Z03 Medical observation and evaluation for suspected diseases and conditions	0.233479	0.115919	0.0439935	physical disease
Sleep disorders (combined)	0.165951	0.0827226	0.0448443	physical disease
Retinal detachments and breaks	-0.163851	0.0818362	0.0452646	physical disease
Neutrophill count	0.0876578	0.0438371	0.0455408	biological variable
Sleeping too much	0.188458	0.0942636	0.04558	behavior
High light scatter reticulocyte percentage of red cells	0.0726266	0.0363545	0.0457455	biological variable
Underlying (primary) cause of death: ICD10: J84.1 Other interstitial pulmonary diseases with fibrosis	-0.212245	0.106254	0.0457674	physical disease
Sum neutrophil eosinophil counts	-0.0626178	0.0313598	0.0458521	biological variable
Treatment/medication code: ranitidine	0.272125	0.136333	0.0459299	physical disease
Ohter specific/unspecified arthritis	0.349886	0.175782	0.0465414	physical disease
NA	0.215786	0.108501	0.0467254	other
Fibromyalgia related co-morbidities	0.298851	0.150385	0.0468952	physical disease
Diagnoses - main ICD10: G47 Sleep disorders	0.165538	0.0834815	0.0473746	physical disease
#Other joint disorders	0.117893	0.0594921	0.0475174	physical disease
Workplace had a lot of cigarette smoke from other people smoking: Rarely/never	-0.325509	0.164659	0.0480566	environmental effect
Non-cancer illness code, self-reported: anxiety/panic attacks	0.221314	0.112111	0.0483742	psychiatric disease
Bone mineral density	-0.0877497	0.0444641	0.0484393	biological variable
Diagnoses - main ICD10: K30 Dyspepsia	0.225466	0.114498	0.0489331	physical disease
COPD related to chronic (opportunist) infections	0.217952	0.110691	0.0489526	physical disease
Other/unspecified dorsalgia	0.23402	0.118981	0.0491995	physical disease
Calcium (quantile) female	0.0811807	0.0414251	0.0500311	biological variable
Duration of walks	0.100707	0.0514718	0.0504	biological variable
Non-cancer illness code, self-reported: hyperthyroidism/thyrotoxicosis	0.158968	0.0816796	0.0516263	physical disease
Granulocyte count	-0.0604858	0.0310934	0.0517398	biological variable
Illnesses of siblings: Lung cancer	0.669905	0.34494	0.0521261	familial disease
Witnessed sudden violent death	0.173545	0.0893861	0.0521952	life event/other
Diagnoses - main ICD10: K22 Other diseases of oesophagus	0.154292	0.0795234	0.0523546	physical disease
DVT of lower extremities and pulmonary embolism	0.122949	0.0636869	0.0535418	physical disease
Diagnoses - main ICD10: I42 Cardiomyopathy	0.260059	0.134945	0.0539622	physical disease
Severity of problems due to mania or irritability	0.196501	0.102029	0.0541126	psychiatric disease
Creatinine (quantile) female	-0.0771492	0.040081	0.0542502	biological variable
6mm cylindrical power (left)	0.155107	0.080606	0.0543216	biological variable
Used an inhaler for chest within last hour	0.249276	0.129573	0.0543771	physical disease
Chest pain felt during physical activity	0.422256	0.219555	0.0544505	physical disease
Diagnoses - main ICD10: J47 Bronchiectasis	0.199965	0.104012	0.0545404	physical disease
Ulcer of oesophagus	0.19981	0.103988	0.0546729	physical disease
Treatment/medication code: Free-text entry, unable to be coded	0.344068	0.179156	0.0547963	physical disease
Impingement syndrome of shoulder	0.189479	0.0986979	0.0548848	physical disease
Interpolated Age of participant when cancer first diagnosed	-0.22141	0.115417	0.0550665	physical disease
Weight change during worst episode of depression: Stayed about the same or was on a diet	-0.144895	0.0756592	0.0554804	psychiatric disease
Medication related adverse effects	0.118313	0.061875	0.0558589	physical disease
Type of tobacco previously smoked: Manufactured cigarettes	-0.237912	0.124521	0.0560538	substance use
Doctor diagnosed hayfever or allergic rhinitis	-0.0965533	0.0506369	0.0565492	physical disease
Treatment/medication code: perindopril	0.216869	0.113768	0.0566189	physical disease
Mood [affective] disorders	0.207845	0.109098	0.0567643	psychiatric disease
Mood disorders	0.207845	0.109098	0.0567643	psychiatric disease
Signal-to-noise-ratio (SNR) of triplet (right)	0.166977	0.0877415	0.0570328	biological variable
Duration to first press of snap-button in each round	0.0814922	0.0429127	0.0575617	other
Other ILD-related CVD-co-morbidities	0.274859	0.145319	0.0585678	physical disease
Illnesses of father: Diabetes	-0.130651	0.0693769	0.0596725	familial disease
Impedance of arm (right)	-0.0685926	0.0364332	0.0597419	biological variable
Diagnoses - main ICD10: H33 Retinal detachments and breaks	-0.153122	0.0813826	0.0599023	physical disease
Diagnoses - main ICD10: S01 Open wound of head	0.328473	0.174642	0.059995	physical disease
Diagnoses - main ICD10: S82 Fracture of lower leg, including ankle	0.22547	0.120515	0.0613617	physical disease
Medication for pain relief, constipation, heartburn: Ranitidine (e.g. Zantac)	0.262722	0.140698	0.0618628	physical disease
Ever heard an un-real voice	0.187137	0.100489	0.0625664	psychiatric disease
STROKE	0.566898	0.305574	0.0635692	physical disease
Myeloid white cell count	-0.0578262	0.0312458	0.0642146	biological variable
Leg pain in calf/calves	0.209993	0.113766	0.0649171	physical disease
Impedance of whole body	-0.0654921	0.0355154	0.0651763	biological variable
Depression	0.208392	0.113027	0.0652217	psychiatric disease
Treatment/medication code: rosiglitazone	0.229245	0.124516	0.065607	physical disease
Eye problems/disorders: Glaucoma	-0.130061	0.0708064	0.066232	physical disease
Pain type(s) experienced in last month: Headache	0.0866794	0.0473554	0.0671902	physical disease
Diagnoses - main ICD10: K80 Cholelithiasis	0.142151	0.0778239	0.0677644	physical disease
Headaches for 3+ months	0.108147	0.0592655	0.0680331	physical disease
Non-cancer illness code, self-reported: helicobacter pylori	0.209862	0.115314	0.0687714	physical disease
Added milk to filtered coffee	-0.13348	0.0733536	0.068807	diet
Workplace very cold: Rarely/never	-0.120514	0.0663054	0.069131	environmental effect
Diagnoses - main ICD10: L72 Follicular cysts of skin and subcutaneous tissue	0.180146	0.0992064	0.0693901	physical disease
Diagnoses - main ICD10: C67 Malignant neoplasm of bladder	0.276294	0.152264	0.0695894	physical disease
Microalbumin in urine	0.209261	0.115733	0.070587	biological variable
Hair colour (natural, before greying): Other	0.245448	0.136006	0.0711225	biological variable
Which eye(s) affected by astigmatism: Both eyes	-0.208087	0.115338	0.0712081	physical disease
Job SOC coding: Care assistants and home carers	0.218311	0.121028	0.0712609	behavior
Age heart attack diagnosed	-0.232457	0.129027	0.0716058	physical disease
Pregnancy, childbirth and the puerperium	-0.281698	0.156793	0.0723953	behavior
More irritable than usual during worst period of anxiety	0.351231	0.195533	0.0724518	psychiatric disease
Medication for cholesterol, blood pressure, diabetes, or take exogenous hormones: Blood pressure medication	0.0655946	0.0365323	0.0725706	physical disease
Which eye(s) affected by astigmatism: Right eye	0.167447	0.0934301	0.0730978	physical disease
Treatment/medication code: sumatriptan	-0.299421	0.167366	0.073611	physical disease
Thoughts of death during worst depression	0.163183	0.0913054	0.0739017	psychiatric disease
Mineral and other dietary supplements: None of the above	0.0991585	0.0556227	0.0746354	behavior
Sleep apnoea	0.140501	0.0788286	0.0746914	physical disease
Nitrogen dioxide air pollution; 2007	0.105589	0.0593222	0.0750895	environmental effect
Difficulty concentrating during worst period of anxiety	0.221661	0.12467	0.0754075	psychiatric disease
Calcium (quantile) male	0.0806813	0.0453932	0.0755046	biological variable
Snoring	-0.0740957	0.0417143	0.0756889	biological variable
Alcohol drinker status: Current	-0.0984151	0.0554128	0.0757268	substance use
Lymphocyte percentage	0.0694857	0.0391599	0.0759957	biological variable
Breast cancer ER-negative	0.101397	0.0571849	0.0762055	physical disease
Usual side of head for mobile phone use: Equally left and right	-0.116234	0.0656253	0.0765304	behavior
Cystatin C (quantile) female	0.0601461	0.0339947	0.0768475	biological variable
Treatment/medication code: nicorandil	0.21702	0.123193	0.0781331	physical disease
Reason for reducing amount of alcohol drunk: Health precaution	0.110167	0.0628013	0.0793931	behavior
Folate	-0.166524	0.0954187	0.0809512	biological variable
Certain infectious and parasitic diseases	0.283703	0.163003	0.081776	physical disease
Fractured bone site(s): Wrist	0.178174	0.102823	0.0831276	physical disease
Usual side of head for mobile phone use: Left	0.106833	0.0616647	0.0831867	behavior
Qualifications: NVQ or HND or HNC or equivalent	0.127293	0.0738069	0.0845864	behavior
Breathing problems improved/stopped away from workplace or on holiday: Yes	0.173288	0.100537	0.0847774	environmental effect
Job coding: management information officer, conference/events co-ordinator/organiser, exhibition officer, work study engineer/officer/analyst, contract adviser/agent, election agent, business system analyst	0.198515	0.115528	0.0857358	behavior
FI11 : antonym	-0.176077	0.102559	0.086008	behavior
FI7 : synonym	-0.133538	0.0777848	0.0860228	behavior
Heel bone mineral density (BMD) T-score, automated	-0.0724483	0.0422932	0.0867125	biological variable
Heel quantitative ultrasound index (QUI), direct entry	-0.0724481	0.0422941	0.0867199	biological variable
Dozing	0.0949538	0.0555759	0.0875355	other
Neutrophil count	-0.0549252	0.0322247	0.0882976	biological variable
Non-cancer illness code, self-reported: rheumatoid arthritis	0.146182	0.085793	0.0884009	physical disease
Intra-ocular pressure, corneal-compensated (right)	-0.0826528	0.0486235	0.0891585	biological variable
Diagnoses - main ICD10: N47 Redundant prepuce, phimosis and paraphimosis	0.166389	0.0979311	0.0893115	physical disease
Interferon-gamma	0.287299	0.169613	0.0902936	biological variable
Treatment/medication code: digoxin	0.214007	0.126519	0.0907399	physical disease
Never eat eggs, dairy, wheat, sugar: Dairy products	0.188083	0.111573	0.091846	diet
Job SOC coding: Business and related associate professionals n.e.c.	0.197835	0.117458	0.092122	behavior
Hematocrit	-0.0692137	0.0411531	0.0925966	biological variable
Particulate matter air pollution (pm10); 2010	0.371607	0.222429	0.094785	environmental effect
Triglycerides (quantile) both_sexes	0.0683909	0.0410886	0.0960177	biological variable
Heel bone mineral density (BMD)	-0.0696376	0.041945	0.0968714	biological variable
Treatment/medication code: risedronate sodium	-0.242125	0.146155	0.0975937	physical disease
Frequent trouble falling or staying asleep during worst period of anxiety	0.167829	0.10135	0.0977354	psychiatric disease
Treatment/medication code: metformin	0.0943581	0.0570072	0.0978848	physical disease
Type of tobacco previously smoked: Cigars or pipes	-0.234597	0.141933	0.0983564	substance use
Age at death	-0.24664	0.150285	0.100767	biological variable
Treatment/medication code: bendrofluazide	0.154927	0.0944254	0.100853	physical disease
Phosphate (quantile) female	0.0656516	0.040056	0.101214	biological variable
Job SOC coding: Heavy goods vehicle drivers	0.199256	0.121695	0.101558	behavior
Small vessel stroke (Trans-ethnic meta-analysis)	0.148127	0.0905449	0.10185	physical disease
Diagnoses - main ICD10: R31 Unspecified haematuria	0.159385	0.09762	0.102531	physical disease
Cardioembolic stroke (Trans-ethnic meta-analysis)	0.119175	0.0730719	0.102906	physical disease
Glycated haemoglobin (quantile) male	0.0790571	0.048633	0.104038	biological variable
Free Testosterone	-0.0650189	0.0402401	0.106143	biological variable
FreeT Males	-0.0650189	0.0402401	0.106143	biological variable
Transport type for commuting to job workplace: Walk	-0.11289	0.0699007	0.10631	behavior
Non-cancer illness code, self-reported: back problem	0.138073	0.0855759	0.106644	physical disease
Diagnoses - main ICD10: T50 Poisoning by diuretics and other and unspecified drugs, medicaments and biological substances	0.218977	0.135731	0.106675	physical disease
Diagnoses - main ICD10: N81 Female genital prolapse	0.104899	0.0650395	0.106778	physical disease
Average night-time sound level of noise pollution	0.178825	0.110877	0.106782	environmental effect
Average 24-hour sound level of noise pollution	0.178677	0.110807	0.106854	environmental effect
Average evening sound level of noise pollution	0.178712	0.110843	0.106897	environmental effect
Average daytime sound level of noise pollution	0.178773	0.110882	0.1069	environmental effect
Job SOC coding: Primary and nursery education teaching professionals	-0.190865	0.118398	0.106948	behavior
Average 16-hour sound level of noise pollution	0.178619	0.110817	0.106999	environmental effect
Diagnoses - main ICD10: F32 Depressive episode	0.301252	0.187716	0.10853	psychiatric disease
White blood cell count	-0.0488978	0.030562	0.109609	biological variable
Non-cancer illness code, self-reported: mania/bipolar disorder/manic depression	0.17393	0.109062	0.11076	psychiatric disease
Non-cancer illness code, self-reported: transient ischaemic attack (tia)	0.356542	0.223634	0.110867	physical disease
Non-cancer illness code, self-reported: peripheral vascular disease	0.181336	0.114495	0.11324	physical disease
Workplace very noisy: Sometimes	0.181293	0.11447	0.113249	environmental effect
Diagnoses - main ICD10: M15 Polyarthrosis	0.348337	0.220322	0.113869	physical disease
Retinal detachment with retinal break	-0.152416	0.0964307	0.113974	physical disease
Destinations on discharge from hospital (recoded): Transfer to other NHS provider: General ward, young physically disabled, A&E	0.220714	0.140047	0.115025	other
Pulse wave reflection index	0.255879	0.162507	0.115356	biological variable
Treatment/medication code: lisinopril+hydrochlorothiazide 10mg/12.5mg tablet	-0.3072	0.19514	0.115429	physical disease
Did your sleep change?	0.176961	0.112728	0.116461	biological variable
Parkinsons	-0.0816026	0.0520116	0.116664	physical disease
Heart failure	0.134188	0.0855565	0.116785	physical disease
Heart failure, not strict	0.134188	0.0855565	0.116785	physical disease
Heart failure,strict	0.134188	0.0855565	0.116785	physical disease
Manic/hyper symptoms: None of the above	-0.248669	0.158633	0.11698	psychiatric disease
Other specified/unspecified disorders of synovium and tendon +Other specified/unspecified bursopathies	0.156624	0.0999395	0.117072	physical disease
Reticulocyte fraction of red cells	0.0620517	0.0395956	0.117083	biological variable
Job coding: other general office clerical tasks including: office junior, office worker, photocopy/print room operator, office machinist	0.21899	0.139828	0.117315	behavior
Medication for pain relief, constipation, heartburn: Ibuprofen (e.g. Nurofen)	0.0919903	0.0588228	0.117852	physical disease
Non-cancer illness code, self-reported: head injury	0.224177	0.143784	0.118967	physical disease
Diagnoses - main ICD10: I80 Phlebitis and thrombophlebitis	0.108158	0.0694071	0.11916	physical disease
Platelet distribution width	0.0533736	0.0342576	0.119231	biological variable
Treatment/medication code: cod liver oil capsule	-0.318037	0.204186	0.119332	physical disease
Job coding: primary /junior school teacher or teaching professional, nursery school teacher (including head teacher)	-0.174198	0.11192	0.119599	behavior
Qualifications: CSEs or equivalent	0.0763819	0.0491341	0.120051	behavior
C-reactive protein (quantile) both_sexes	0.0986914	0.063492	0.120091	biological variable
Job coding: biologist, botanist, entomologist, zoologist, ecologist, microbiologist/pathologist/virologist/geneticist (not medically qualified)	-0.25897	0.167018	0.121009	behavior
Job coding: secondary school teacher or teaching professional (including head teacher)	-0.134247	0.0865991	0.121089	behavior
Mineral and other dietary supplements: Iron	0.137623	0.0888336	0.121328	behavior
ECG, heart rate	-0.112432	0.0726384	0.121662	biological variable
Diagnoses - main ICD10: L03 Cellulitis	0.14033	0.0908923	0.122608	physical disease
Treatment/medication code: ibuprofen	0.0987861	0.0641097	0.123343	physical disease
High light scatter reticulocyte count	0.0562058	0.0364878	0.123463	biological variable
Diagnoses - main ICD10: I26 Pulmonary embolism	0.25597	0.166863	0.125026	physical disease
Treatment/medication code: calcium carbonate+cholecalciferol 1.25g/5micrograms tablet	0.17857	0.116415	0.125052	physical disease
Job SOC coding: Secondary education teaching professionals	-0.129004	0.0841175	0.125123	behavior
Worked with paints, thinners or glues: Often	0.397812	0.259488	0.12526	environmental effect
Treatment/medication code: colchicine	0.148704	0.0971181	0.125728	physical disease
Treatment/medication code: bendroflumethiazide	0.0717301	0.0469395	0.126478	physical disease
Ganglion	0.188412	0.123509	0.127136	physical disease
Age at last episode of depression	0.134289	0.0880973	0.127428	psychiatric disease
Cardiomyopathies, Primary/intrinsic	0.278364	0.182696	0.127597	physical disease
3mm regularity index (left)	0.22491	0.147702	0.127827	biological variable
Treatment/medication code: prednisolone	0.13953	0.0921355	0.129925	physical disease
Certain infectious and parasitic diseases	0.22741	0.150633	0.13112	physical disease
Longest period spent worried or anxious	0.246807	0.163622	0.131454	psychiatric disease
Treatment/medication code: xalatan 0.005% eye drops	-0.131108	0.0870013	0.13182	physical disease
Alzheimers	0.173633	0.115271	0.13199	physical disease
Treatment/medication code: bisoprolol	0.14325	0.0954631	0.133465	physical disease
Job coding: heavy goods vehicle (hgv) driver, lorry or truck driver, tanker driver, haulage driver	0.196253	0.131238	0.134811	behavior
Particulate matter air pollution (pm10); 2007	0.0887316	0.0594219	0.135372	environmental effect
Handedness (chirality/laterality): Left-handed	0.11203	0.0751338	0.135944	biological variable
Trunk predicted mass	0.0424622	0.0284929	0.136152	biological variable
Neutrophill percentage	-0.0600747	0.0403888	0.136906	biological variable
Diagnoses - main ICD10: Z36 Antenatal screening	-0.145639	0.0979972	0.137238	physical disease
Osteoporosis	0.117918	0.079382	0.137425	physical disease
Milk type used: Skimmed	0.0831003	0.0559777	0.13767	diet
Length of longest manic/irritable episode	0.197417	0.132999	0.137715	psychiatric disease
Malignant neoplasm of prostate	0.110512	0.0744605	0.137763	physical disease
Malignant neoplasm of prostate	0.110512	0.0744605	0.137763	physical disease
Total protein (quantile) male	0.0725295	0.0489139	0.138128	biological variable
FI5 : family relationship calculation	-0.0898118	0.0608603	0.140023	other
Cereal type: Bran cereal (e.g. All Bran, Branflakes)	-0.131839	0.0894047	0.140312	diet
Trunk fat-free mass	0.0418568	0.028427	0.140905	biological variable
Total sugars	-0.137183	0.0932393	0.141209	biological variable
Tinnitus: Yes, but not now, but have in the past	0.136697	0.0931565	0.142271	physical disease
Diagnoses - main ICD10: R91 Abnormal findings on diagnostic imaging of lung	0.286647	0.196537	0.144707	physical disease
Diagnoses - main ICD10: I50 Heart failure	0.128195	0.0879215	0.144822	physical disease
Non-cancer illness code, self-reported: retinal detachment	-0.287808	0.197836	0.14573	physical disease
Diagnoses - main ICD10: E04 Other non-toxic goitre	0.105984	0.073204	0.147676	physical disease
Cystatin C (quantile) both_sexes	0.0527442	0.0364684	0.148094	biological variable
Lymphocyte percentage of white cells	0.0523219	0.0365192	0.151938	biological variable
minimium_spo2_multiethnic	-0.10666	0.0744588	0.152008	biological variable
Diagnoses - main ICD10: H53 Visual disturbances	0.229498	0.16025	0.152108	physical disease
Visual disturbances	0.229498	0.16025	0.152108	physical disease
Time to complete round	0.0746453	0.0521591	0.152399	behavior
Illness, injury, bereavement, stress in last 2 years: Serious illness, injury or assault of a close relative	0.115114	0.0804843	0.15264	life event/other
Vitamin and mineral supplements: Vitamin E	0.11427	0.0800782	0.153585	behavior
Hemoglobin concentration	-0.0590196	0.0416239	0.156213	biological variable
Job SOC coding: Scientific researchers	-0.130273	0.0922751	0.158011	behavior
Non-cancer illness code, self-reported: sleep apnoea	0.192064	0.136141	0.158314	physical disease
Job SOC coding: Higher education teaching professionals	-0.122614	0.0870026	0.158741	behavior
Job SOC coding: Elementary office occupations n.e.c.	0.205001	0.146696	0.162276	behavior
Treatment/medication code: enalapril	0.128794	0.0923317	0.163043	physical disease
Childhood sunburn occasions	0.0527457	0.0378528	0.163486	life event/other
Standing height	-0.0449494	0.0322903	0.163911	biological variable
Coffee type: Ground coffee (include espresso, filter etc)	-0.0660506	0.0476554	0.165745	substance use
Diagnoses - main ICD10: G37 Other demyelinating diseases of central nervous system	-0.170678	0.123244	0.16609	physical disease
Job coding: machine operator, processor, foreman	0.114793	0.0829728	0.16651	behavior
Workplace very hot: Sometimes	0.117297	0.0852891	0.169042	environmental effect
Total bilirubin (quantile) male	-0.0757023	0.0550781	0.169301	biological variable
Treatment/medication code: gtn 400micrograms spray	0.142544	0.103907	0.170113	physical disease
Non-cancer illness code, self-reported: asthma	0.064365	0.0469211	0.170135	physical disease
Stomach/abdominal pain for 3+ months	0.436188	0.319876	0.172688	physical disease
Mean time to correctly identify matches	0.0600724	0.0442733	0.174827	behavior
HDL cholesterol (quantile) male	0.0596156	0.0439826	0.175278	biological variable
Treatment/medication code: glucosamine product	-0.143182	0.105639	0.175293	physical disease
Age asthma diagnosed by doctor	0.115264	0.0853823	0.177025	physical disease
NA	0.0992828	0.0735672	0.17716	other
malignant neoplasm of male genital organs	0.0992828	0.0735672	0.17716	physical disease
Glucose (quantile) both_sexes	0.0574102	0.0425967	0.177736	biological variable
Diastolic blood pressure, automated reading	0.0488849	0.0364469	0.179835	biological variable
Job SOC coding: Driving instructors	-0.220359	0.164723	0.180975	behavior
Glycated haemoglobin (quantile) both_sexes	0.0571202	0.0428791	0.182821	biological variable
Hypertensive diseases	0.141656	0.106355	0.18289	physical disease
Job SOC coding: Biological scientists and biochemists	-0.170113	0.127864	0.18338	behavior
Job coding: scientific researcher, scientific officer, medical research associate, experimental officer	-0.129842	0.0977548	0.1841	behavior
Ever seen an un-real vision	0.172162	0.129686	0.184331	psychiatric disease
Diagnoses - main ICD10: M48 Other spondylopathies	0.118971	0.089662	0.184547	physical disease
Apoliprotein A (quantile) both_sexes	0.0472552	0.0356541	0.185046	biological variable
Diagnoses - main ICD10: R00 Abnormalities of heart beat	0.265611	0.200559	0.185386	physical disease
Diagnoses - main ICD10: K60 Fissure and fistula of anal and rectal regions	0.118771	0.0897187	0.185565	physical disease
Workplace full of chemical or other fumes: Rarely/never	-0.143763	0.108888	0.18674	environmental effect
Treatment/medication code: ventolin 100micrograms inhaler	0.0937689	0.0713109	0.188533	physical disease
Eotaxin	0.302157	0.231058	0.190972	biological variable
Small vessel stroke (Europeans only)	0.146081	0.111842	0.191507	physical disease
Handedness (chirality/laterality): Right-handed	-0.105959	0.0811777	0.191801	biological variable
Spread type: Never/rarely use spread	-0.0781693	0.0599069	0.191945	diet
Blood clot, DVT, bronchitis, emphysema, asthma, rhinitis, eczema, allergy diagnosed by doctor: Asthma	0.0612039	0.0471417	0.194186	physical disease
Type milk consumed: semiskimmed	-0.13532	0.104319	0.194569	diet
Illnesses of siblings: Bowel cancer	0.121223	0.0934645	0.194632	familial disease
Treatment/medication code: candesartan cilexetil	0.0963063	0.074337	0.195135	physical disease
Job SOC coding: Food, drink and tobacco process operatives	0.103757	0.0801278	0.195357	behavior
Eye problems/disorders: Diabetes related eye disease	0.125253	0.0970845	0.197	physical disease
Hypertension	0.139644	0.108395	0.197647	physical disease
Cardioembolic stroke (Europeans only)	0.0953262	0.0741127	0.198362	physical disease
Hair colour (natural, before greying): Light brown	-0.0639185	0.0498167	0.199466	biological variable
Illnesses of mother: Diabetes	0.0850255	0.0663336	0.199918	familial disease
Diagnoses - main ICD10: F31 Bipolar affective disorder	0.105846	0.0830435	0.202457	psychiatric disease
Diagnoses - main ICD10: D86 Sarcoidosis	-0.140432	0.110667	0.204456	physical disease
Spinal stenosis	0.109277	0.0864043	0.205973	physical disease
Diagnoses - main ICD10: I35 Nonrheumatic aortic valve disorders	0.137519	0.108984	0.207013	physical disease
Weight change during worst episode of depression: Lost weight	-0.131075	0.104072	0.207862	psychiatric disease
Heel bone mineral density (BMD) T-score, automated (left)	-0.06074	0.0484186	0.209669	biological variable
Heel quantitative ultrasound index (QUI), direct entry (left)	-0.0607389	0.0484179	0.20967	biological variable
Never eat eggs, dairy, wheat, sugar: Wheat products	0.148725	0.118641	0.209999	diet
Vitamin D	-0.376487	0.30182	0.212254	biological variable
Diagnoses - main ICD10: C02 Malignant neoplasm of other and unspecified parts of tongue	0.181832	0.145814	0.212394	physical disease
Transport type for commuting to job workplace: Car/motor vehicle	0.0837291	0.0672997	0.213454	behavior
Age high blood pressure diagnosed	-0.0649791	0.0524415	0.215317	physical disease
SHBG (quantile) male	0.0540513	0.0439369	0.218621	biological variable
Illnesses of siblings: Prostate cancer	-0.157591	0.128309	0.219368	familial disease
Rheumatoid factor (quantile) both_sexes	0.275252	0.224347	0.219859	biological variable
Ulcerative colitis	0.0736571	0.0600544	0.220008	physical disease
ECG, phase duration	-0.143692	0.117312	0.220625	biological variable
Rheumatoid arthritis	0.171784	0.140438	0.221255	physical disease
Job coding: higher education teaching professional, university lecturer/professor (including college/university head/vice chancellor)	-0.101496	0.0833297	0.223222	behavior
Treatment/medication code: movicol oral powder	0.162994	0.134292	0.224852	physical disease
Systolic blood pressure, manual reading	-0.0928123	0.0765025	0.225056	biological variable
Type 2 diabetes	0.148648	0.12272	0.225788	physical disease
Job coding: restaurant or catering manager, restaurateur; canteen manager; takeaway food shop manager	0.189293	0.156889	0.227608	behavior
Non-cancer illness code, self-reported: polymyalgia rheumatica	0.109174	0.0905583	0.227986	physical disease
Heel bone mineral density (BMD) (left)	-0.057958	0.0480825	0.228054	biological variable
Diagnoses - main ICD10: E87 Other disorders of fluid, electrolyte and acid-base balance	0.3094	0.257305	0.229184	physical disease
NA	0.108737	0.090557	0.229845	other
Malignant neoplasm of digestive organs	0.108737	0.090557	0.229845	physical disease
Apoliprotein B (quantile) both_sexes	0.0527197	0.0439973	0.23082	biological variable
Mouth ulcers	-0.0577158	0.0481981	0.231123	physical disease
Treatment/medication code: reductil 10mg capsule	0.159289	0.133365	0.232327	physical disease
Fracture resulting from simple fall	0.124095	0.104175	0.233571	physical disease
Diagnoses - main ICD10: M23 Internal derangement of knee	0.079124	0.0664638	0.233857	physical disease
Type of fat/oil used in cooking: Polyunsaturated margarine	0.160136	0.134545	0.233967	diet
Treatment/medication code: beclazone 50 inhaler	0.148194	0.124548	0.234103	physical disease
Diagnoses - main ICD10: M65 Synovitis and tenosynovitis	0.108804	0.0916262	0.235042	physical disease
Neutrophil percentage of white cells	-0.0459441	0.0387468	0.235721	biological variable
Job coding: driving instructor, hgv instructor	-0.281682	0.237676	0.235958	behavior
Non-cancer illness code, self-reported: nasal polyps	-0.100815	0.0852197	0.23681	physical disease
Non-cancer illness code, self-reported: sarcoidosis	-0.133212	0.113059	0.238695	physical disease
Forced expiratory volume in 1-second (FEV1), predicted	-0.0374467	0.0317972	0.238926	biological variable
Trouble falling asleep	-0.101176	0.0860555	0.239713	physical disease
Difficulty stopping worrying during worst period of anxiety	0.190346	0.162068	0.240202	psychiatric disease
Starchy food consumers	0.119677	0.101921	0.240309	diet
Non-cancer illness code, self-reported: malabsorption/coeliac disease	0.080971	0.0689935	0.240554	physical disease
Dissection of aorta	-0.139759	0.119629	0.242699	physical disease
Mineral and other dietary supplements: Calcium	-0.0793051	0.0679345	0.243059	behavior
Diagnoses - main ICD10: N60 Benign mammary dysplasia	0.259552	0.222339	0.24306	physical disease
Ventricular rate	-0.101049	0.086683	0.243723	biological variable
Total bilirubin (quantile) both_sexes	-0.056789	0.0487759	0.244309	biological variable
Diagnoses - main ICD10: R19 Other symptoms and signs involving the digestive system and abdomen	0.146537	0.126463	0.246565	physical disease
Job SOC coding: Occupational therapists	-0.16017	0.138279	0.246736	behavior
Job SOC coding: Other goods handling and storage occupations n.e.c.	0.564724	0.487817	0.247005	behavior
Apoliprotein B (quantile) female	0.0529737	0.0458752	0.248199	biological variable
Treatment/medication code: beconase 50micrograms nasal spray	-0.161623	0.140481	0.249941	physical disease
Ankylosing spondylitis	0.101406	0.0882665	0.250612	physical disease
Psoriasis	0.114327	0.100358	0.254622	physical disease
Diagnoses - main ICD10: L40 Psoriasis	0.114327	0.100358	0.254622	physical disease
Diagnoses - main ICD10: I10 Essential (primary) hypertension	0.168092	0.147605	0.254789	physical disease
Treatment/medication code: multivitamin+mineral preparations	0.320935	0.282125	0.255303	physical disease
Red cell distribution width	-0.0450537	0.0397174	0.256645	biological variable
Waking too early	0.106532	0.0939663	0.256909	behavior
Carbohydrate	-0.146586	0.129327	0.257024	biological variable
Urea (quantile) female	-0.0420467	0.0370994	0.257066	biological variable
Vitamin D (quantile) both_sexes	-0.0365504	0.0322738	0.25742	biological variable
Type of special diet followed: Low calorie	0.125462	0.110906	0.257951	diet
Job coding: general office assistant/clerk, clerical officer, clerk-typist, office supervisor, press/newspaper corrector/reader	0.149557	0.132286	0.258242	behavior
Job coding: all other personal assistants and secretaries	0.100226	0.0888635	0.259377	behavior
Worked with materials containing asbestos: Rarely/never	-0.192821	0.171001	0.259489	environmental effect
Illnesses of mother: Alzheimer's disease/dementia	-0.221021	0.196842	0.261509	familial disease
Diagnoses - main ICD10: S42 Fracture of shoulder and upper arm	0.15067	0.134361	0.262127	physical disease
Disorders of lens	0.0647281	0.0579617	0.264106	physical disease
Illnesses of mother: None of the above (group 1)	-0.0721951	0.0647401	0.264785	familial disease
Olecranon bursitis	0.163574	0.146737	0.264958	physical disease
Diagnoses - main ICD10: E11 Non-insulin-dependent diabetes mellitus	0.130501	0.117765	0.2678	physical disease
Job coding: software professional, analyst-programmer, computer programmer, software analyst or engineer, systems designer or programmer	-0.194933	0.176431	0.269217	behavior
Non-butter spread type details: Other low or reduced fat spread	0.0982183	0.0890144	0.269854	diet
Major dietary changes in the last 5 years: Yes, because of other reasons	0.0765141	0.0694053	0.270277	diet
Gas or solid-fuel cooking/heating: A gas hob or gas cooker	0.110259	0.100226	0.271286	environmental effect
Oestradiol (quantile) female	-0.179062	0.163358	0.273023	biological variable
Own or rent accommodation lived in: Own with a mortgage	0.0673459	0.0614557	0.273147	behavior
Non-cancer illness code, self-reported: chronic fatigue syndrome	0.115494	0.10648	0.278074	physical disease
Diagnoses - main ICD10: C61 Malignant neoplasm of prostate	0.0941597	0.086849	0.278286	physical disease
Years of cough on most days	-0.101529	0.0936677	0.278399	physical disease
Heel Broadband ultrasound attenuation, direct entry	-0.0459941	0.0424713	0.278832	biological variable
Diagnoses - main ICD10: K81 Cholecystitis	0.427676	0.39679	0.281106	physical disease
Diagnoses - main ICD10: J33 Nasal polyp	0.0689181	0.0639817	0.281412	physical disease
Thalamus volume	-0.146097	0.135649	0.28147	biological variable
Granulocyte percentage of myeloid white cells	-0.0410134	0.0381571	0.282439	biological variable
Mineral and other dietary supplements: Selenium	0.0874481	0.0815509	0.283579	behavior
Milk type used: Soya	-0.0746568	0.0696258	0.283604	diet
Height	-0.0334613	0.0313163	0.285297	biological variable
Treatment/medication code: rhinocort 50micrograms nasal spray	-0.141733	0.132659	0.285339	physical disease
Diagnoses - main ICD10: C15 Malignant neoplasm of oesophagus	0.144116	0.135267	0.286686	physical disease
Diagnoses - main ICD10: I71 Aortic aneurysm and dissection	0.0978662	0.0919604	0.287228	physical disease
Gap coding: Looking after the home and/or family	0.111052	0.104538	0.288094	behavior
Sum eosinophil basophil counts	-0.0514656	0.0484666	0.288292	biological variable
Vitamin and mineral supplements: Vitamin A	0.107735	0.101594	0.288939	behavior
Diagnoses - main ICD10: I63 Cerebral infarction	0.278479	0.263458	0.290505	physical disease
6mm cylindrical power angle (left)	0.0720926	0.0683085	0.291244	biological variable
Vitamin D (quantile) female	-0.0416374	0.0395852	0.292872	biological variable
High-density lipoprotein (HDL)	-0.0457928	0.0436825	0.294496	biological variable
Treatment/medication code: adcal-d3 1.5g/10micrograms chewable tablet	-0.11739	0.112095	0.294992	physical disease
Eosinophil count	-0.0488619	0.0468894	0.297381	biological variable
Reason for glasses/contact lenses: For just reading/near work as you are getting older (called 'presbyopia')	0.120671	0.115859	0.297629	physical disease
Diagnoses - main ICD10: N80 Endometriosis	0.113212	0.108928	0.298653	physical disease
Endometriosis, IBD co-morbidity	0.113212	0.108928	0.298653	physical disease
Testosterone (quantile) female	0.0350081	0.0339297	0.302174	biological variable
Treatment/medication code: chondroitin product	-0.138097	0.133935	0.302505	physical disease
Job SOC coding: Personal assistants and other secretaries	0.0868584	0.0845692	0.304388	behavior
Vitamin and mineral supplements: Vitamin D	-0.0982078	0.0959354	0.305983	behavior
Non-cancer illness code, self-reported: diverticular disease/diverticulitis	0.0788138	0.0771055	0.306707	physical disease
Age angina diagnosed	-0.158525	0.155111	0.306778	physical disease
Treatment/medication code: omega-3/fish oil supplement	0.117272	0.114964	0.30769	physical disease
Treatment/medication code: oxybutynin	0.155486	0.153465	0.310979	physical disease
Age at first episode of depression	-0.0849348	0.0839476	0.311653	psychiatric disease
Job SOC coding: General office assistants/clerks	0.131161	0.129692	0.311862	behavior
Suggestive for eosinophilic asthma	0.0676929	0.0670477	0.312676	physical disease
Job SOC coding: Software professionals	-0.15453	0.153174	0.313045	behavior
Age hayfever or allergic rhinitis diagnosed by doctor	0.0879206	0.0874169	0.31453	physical disease
Vitamin and/or mineral supplement use: Vitamin E	0.119498	0.119546	0.317504	behavior
Non-cancer illness code, self-reported: heart/cardiac problem	0.542363	0.543217	0.318073	physical disease
Which eye(s) affected by myopia (short sight): Both eyes	-0.114367	0.114881	0.319479	physical disease
C-reactive protein (quantile) female	0.0625518	0.0629486	0.320371	biological variable
Hallux valgus (acquired)	-0.0661201	0.0665774	0.320646	physical disease
Illnesses of father: None of the above (group 1)	-0.0666332	0.0672554	0.321809	familial disease
Intra-ocular pressure, Goldmann-correlated (left)	-0.0391002	0.039575	0.323152	biological variable
Treatment/medication code: symbicort 100/6 turbohaler	0.0996251	0.101366	0.325694	physical disease
FI1 : numeric addition test	-0.125882	0.128229	0.32625	behavior
Testosterone (quantile) both_sexes	0.0425569	0.043435	0.327193	biological variable
HEM_GWAS_META	0.0390384	0.0400118	0.329227	physical disease
Non-cancer illness code, self-reported: pernicious anaemia	0.0882415	0.0905183	0.329636	physical disease
Workplace very hot: Rarely/never	-0.0713049	0.0733902	0.331256	environmental effect
Job SOC coding: Labourers in building and woodworking trades	0.228502	0.235563	0.332034	behavior
Sodium in urine	0.0411014	0.0427015	0.335784	biological variable
Calcium	-0.0929401	0.0970929	0.338451	biological variable
Platelet crit	0.0351477	0.0367264	0.33856	biological variable
Hallux rigidus	0.100942	0.106102	0.341417	physical disease
3mm weak meridian (left)	0.034252	0.0360712	0.342333	biological variable
Diagnoses - main ICD10: I12 Hypertensive renal disease	-0.145562	0.154106	0.344884	physical disease
Treatment/medication code: venlafaxine	0.0958029	0.10162	0.345806	physical disease
Triglycerides (quantile) male	0.0386641	0.0410383	0.346118	biological variable
Treatment/medication code: flecainide	-0.13498	0.143318	0.346284	physical disease
Treatment/medication code: imigran 50mg tablet	-0.0953921	0.101681	0.348169	physical disease
Reticulocyte count	0.0366959	0.0392978	0.350412	biological variable
Mouth/teeth dental problems: Mouth ulcers	-0.0458615	0.0493586	0.352812	physical disease
Mean platelet volume	0.0284469	0.0306431	0.353236	biological variable
Oestradiol (quantile) male	-0.860072	0.92664	0.353323	biological variable
Usual side of head for mobile phone use: Right	-0.0574287	0.0621344	0.355348	behavior
Vitamin and/or mineral supplement use: Glucosamine/chondroitin	-0.247008	0.267255	0.355361	behavior
Diagnoses - main ICD10: D50 Iron deficiency anaemia	0.100287	0.108793	0.356625	physical disease
Iron deficiency anaemia	0.100287	0.108793	0.356625	physical disease
Platelet count	-0.0333409	0.0361881	0.356882	biological variable
Treatment/medication code: xalacom 0.005%/0.5% eye drops	-0.139944	0.152194	0.357829	physical disease
Diagnoses - main ICD10: I84 Haemorrhoids	0.0710626	0.0778894	0.361583	physical disease
Trigger finger	0.0833866	0.0918023	0.363705	physical disease
Triglycerides	0.0451652	0.0499164	0.365562	biological variable
Home area population density - urban or rural: Scotland - Other Urban Area	-0.079985	0.0884771	0.365985	environmental effect
Non-cancer illness code, self-reported: irritable bowel syndrome	-0.0769285	0.0859406	0.370715	physical disease
RANTES	0.105056	0.117845	0.372675	biological variable
Consecutive night shifts during mixed shift periods	0.125152	0.141269	0.375665	environmental effect
3mm asymmetry index (right)	-0.083984	0.0947995	0.375665	biological variable
Apoliprotein B (quantile) male	0.0489991	0.0553509	0.376024	physical disease
Non-cancer illness code, self-reported: other abdominal problem	0.160264	0.181225	0.376513	physical disease
sleep duration	-0.0364563	0.041295	0.377331	behavior
Never eat eggs, dairy, wheat, sugar: Eggs or foods containing eggs	0.0836811	0.0948309	0.377547	diet
Non-cancer illness code, self-reported: pneumonia	0.154199	0.174936	0.378068	physical disease
Cystatin C (quantile) male	0.0371533	0.0422483	0.379183	biological variable
Non-cancer illness code, self-reported: glaucoma	-0.0607402	0.0691693	0.379869	physical disease
Polyunsaturated fat	-0.119177	0.136045	0.381027	biological variable
Illnesses of siblings: Breast cancer	0.0767869	0.0882613	0.384303	familial disease
Total protein (quantile) female	-0.0394593	0.0453746	0.384501	biological variable
Heel bone mineral density (BMD) (right)	-0.0437972	0.0506106	0.386833	biological variable
Treatment/medication code: pantoprazole	-0.108897	0.126703	0.390084	physical disease
Vegetable consumers	-0.11638	0.135585	0.390697	diet
Cancer code, self-reported: basal cell carcinoma	0.0516652	0.0602641	0.391272	physical disease
Non-cancer illness code, self-reported: leg claudication/ intermittent claudication	0.122482	0.143073	0.391956	physical disease
Illnesses of father: Prostate cancer	-0.0878941	0.102847	0.392766	familial disease
Non-cancer illness code, self-reported: heart valve problem/heart murmur	0.223694	0.2635	0.395919	physical disease
Completion status of test: Heart rate reached safety level	-0.0878786	0.103528	0.395973	other
Glycated haemoglobin (quantile) female	0.0350284	0.0413479	0.396904	biological variable
Inverse distance to the nearest major road	0.137531	0.162399	0.397068	environmental effect
Ever stopped smoking for 6+ months	0.0860174	0.102043	0.399253	substance use
Giant Cell Arteritis	-0.132895	0.157919	0.400045	physical disease
Heel broadband ultrasound attenuation (left)	-0.0419656	0.0501981	0.403155	biological variable
Albumin (g/L) male	-0.0420805	0.0504745	0.404451	biological variable
Albumin (quantile) male	-0.0415208	0.0502995	0.409103	biological variable
Impedance of leg (right)	-0.0267057	0.032376	0.409451	biological variable
Macrophage migration Inhibitory Factor (MIF)	0.174309	0.211681	0.410252	biological variable
Non-cancer illness code, self-reported: multiple sclerosis	0.219165	0.266927	0.411607	physical disease
Diagnoses - main ICD10: N20 Calculus of kidney and ureter	0.0632307	0.0774343	0.414172	physical disease
Astigmatism angle (right)	0.0850207	0.104573	0.416204	physical disease
Alkaline phosphatase (quantile) both_sexes	0.0405031	0.0498284	0.416303	biological variable
Non-cancer illness code, self-reported: psoriasis	0.0694886	0.0856437	0.417154	physical disease
Pulse rate, automated reading	0.0460495	0.0570751	0.419769	biological variable
Non-cancer illness code, self-reported: unclassifiable	0.234527	0.29186	0.421652	general illness
Destinations on discharge from hospital (recoded): Transfer to other NHS provider	0.0678492	0.0851349	0.425474	other
Speech-reception-threshold (SRT) estimate (right)	0.0841183	0.105643	0.425886	biological variable
6mm weak meridian (left)	0.0271609	0.0342465	0.427719	biological variable
Treatment/medication code: rosuvastatin	-0.0921	0.116245	0.42819	physical disease
Heel bone mineral density (BMD) T-score, automated (right)	-0.040161	0.05082	0.429376	biological variable
Heel quantitative ultrasound index (QUI), direct entry (right)	-0.040152	0.0508201	0.42948	biological variable
Manic/hyper symptoms: I was more active than usual	0.146507	0.185494	0.429632	psychiatric disease
Non-cancer illness code, self-reported: atrial fibrillation	0.101806	0.130462	0.435183	physical disease
Meniscus derangement	0.0519787	0.0668254	0.43667	physical disease
Non-accidental death in close genetic family	0.0579766	0.0750772	0.439981	life event/other
Impedance of leg (left)	-0.0244282	0.031825	0.442739	biological variable
Diagnoses - main ICD10: S62 Fracture at wrist and hand level	-0.150598	0.196396	0.443197	physical disease
Alkaline phosphatase (quantile) female	0.0393164	0.0513126	0.44355	biological variable
Job SOC coding: Journalists, newspaper and periodical editors	0.0800148	0.10468	0.444642	behavior
Cancer code, self-reported: malignant melanoma	0.0708706	0.09293	0.445688	physical disease
6mm asymmetry angle (left)	0.0647956	0.0853265	0.447622	biological variable
Diagnoses - main ICD10: T86 Failure and rejection of transplanted organs and tissues	0.0687508	0.0905465	0.447681	physical disease
6mm asymmetry angle (right)	0.0487963	0.0647895	0.451359	biological variable
TNF-Related Apoptosis-Inducing Ligand	0.233295	0.309855	0.4515	biological variable
Diagnoses - main ICD10: I49 Other cardiac arrhythmias	0.288362	0.38374	0.45238	physical disease
Type of fat/oil used in cooking: Olive oil	-0.143598	0.19127	0.452796	diet
Stromal Cell-Derived Factor 1alpha	0.104756	0.139579	0.452944	biological variable
Substances taken for depression: Unprescribed medication (more than once)	0.080862	0.108548	0.456308	substance use
Vitamin D (quantile) male	-0.0293344	0.0394288	0.456886	biological variable
DVT of lower extremities	0.0527726	0.0709665	0.457102	physical disease
Magnesium	-0.0726161	0.0981675	0.459472	biological variable
Starch	-0.0832947	0.112706	0.459879	biological variable
Job coding: author, writer, biographer, book editor, novelist, dramatist, playwright, poet	0.0844235	0.114337	0.460288	behavior
Diagnoses - main ICD10: C18 Malignant neoplasm of colon	0.0685719	0.0933386	0.462548	physical disease
Tinnitus: Yes, now most or all of the time	-0.0580591	0.0790487	0.462661	physical disease
Fractured bone site(s): Leg	0.5607	0.766186	0.464287	physical disease
Plateletcrit	-0.0292209	0.0400589	0.465728	biological variable
Eosinophil percentage of white cells	-0.0359098	0.0493292	0.466637	biological variable
Target heart rate achieved	-0.061672	0.0850403	0.468324	biological variable
Milk type used: Other type of milk	0.100422	0.139292	0.470941	diet
Diagnoses - main ICD10: C50 Malignant neoplasm of breast	0.0409132	0.0568829	0.471985	physical disease
Fat	-0.0703418	0.097834	0.472146	biological variable
Stem Cell Growth Factor beta	0.0801964	0.111667	0.472648	biological variable
Illnesses of father: Alzheimer's disease/dementia	-0.573554	0.800739	0.473818	familial disease
Primary gonarthrosis, bilateral	0.0816033	0.114166	0.474748	physical disease
Job coding: nurse (of any kind, at any level)	0.0849869	0.119417	0.476662	behavior
Age cataract diagnosed	-0.153559	0.215939	0.477007	physical disease
Job SOC coding: Chemists	-0.0914115	0.128685	0.477488	behavior
Intracranial volume (ICV)	-0.0622058	0.0876	0.477635	biological variable
Feelings of tiredness during worst episode of depression	0.0614785	0.0867407	0.478472	psychiatric disease
Cancer year/age first occurred	-0.165803	0.235011	0.480492	physical disease
Non-cancer illness code, self-reported: eczema/dermatitis	0.0542758	0.0770268	0.481037	physical disease
Non-cancer illness code, self-reported: heart arrhythmia	0.324243	0.462588	0.483346	physical disease
Treatment/medication code: kapake tablet	-0.0941178	0.13495	0.485535	physical disease
Inverse distance to the nearest road	-0.21646	0.310942	0.486339	environmental effect
Vitamin and/or mineral supplement use: Fish oil	-0.153581	0.221047	0.487186	behavior
Platelet Derived Growth Factor BB	0.118833	0.171978	0.489579	biological variable
Job SOC coding: Houseparents and residential wardens	0.0730498	0.105788	0.489861	behavior
Hippocampus volume	-0.0668061	0.0968585	0.490365	biological variable
Monocyte percentage of white cells	0.0255739	0.037418	0.494313	biological variable
Diagnoses - main ICD10: R32 Unspecified urinary incontinence	0.0685382	0.100706	0.496139	physical disease
Monocyte Chemotactic Protein-1 (MCP1)	0.0665345	0.0981314	0.497763	biological variable
Total bilirubin (quantile) female	-0.0378539	0.0558387	0.497825	biological variable
Coffee type: Other type of coffee	-0.0784418	0.116128	0.499373	substance use
Worry too long after embarrassment	-0.0266369	0.0394554	0.499603	psychiatric disease
Treatment/medication code: pioglitazone	0.0647214	0.0964354	0.502133	physical disease
Job coding: chemist (analytic, developmental, industrial, research)	-0.0991991	0.147815	0.502156	behavior
6mm regularity index (left)	0.079021	0.117999	0.503066	biological variable
Alkaline phosphatase (quantile) male	0.0322758	0.0483427	0.50436	biological variable
Haematocrit percentage	-0.0265905	0.0400472	0.506704	biological variable
Eosinophill percentage	-0.0370315	0.0569036	0.515192	biological variable
Coxarthrosis [arthrosis of hip](FG)	0.041579	0.0640004	0.515907	physical disease
Diagnoses - main ICD10: M16 Coxarthrosis [arthrosis of hip]	0.041579	0.0640004	0.515907	physical disease
Diagnoses - main ICD10: H80 Otosclerosis	-0.100026	0.154238	0.516652	physical disease
Type of special diet followed: Other	-0.0846759	0.131639	0.520066	diet
Spondylopathies (FG)	0.109099	0.170144	0.521384	physical disease
Illnesses of mother: Breast cancer	-0.0514679	0.0805348	0.522774	familial disease
BECTS_CN_HAN	-0.172022	0.270238	0.524414	other
Other and unspecified glaucoma	-0.0580425	0.0915722	0.526182	physical disease
Non-cancer illness code, self-reported: cholelithiasis/gall stones	-0.0476294	0.0755125	0.528205	physical disease
Diagnoses - main ICD10: H40 Glaucoma	-0.0785975	0.124712	0.528541	physical disease
Worked with paints, thinners or glues: Rarely/never	-0.0563036	0.0902359	0.532654	environmental effect
Diagnoses - main ICD10: C25 Malignant neoplasm of pancreas	0.0745852	0.120198	0.534914	physical disease
Treatment/medication code: cetirizine	0.0524692	0.0847056	0.535633	physical disease
Astigmatism angle (left)	0.0630517	0.101818	0.535747	physical disease
Total cholesterol	0.0240872	0.0394511	0.541492	biological variable
Illnesses of adopted siblings: None of the above (group 2)	0.0639375	0.105084	0.542894	familial disease
Hair/balding pattern: Pattern 3	-0.0284893	0.0471758	0.545913	biological variable
Cylindrical power (left)	-0.060831	0.101001	0.546987	biological variable
HDL cholesterol (quantile) both_sexes	0.0229508	0.038115	0.547078	biological variable
Why stopped smoking: Health precaution	0.0411689	0.0685037	0.547857	substance use
Treatment/medication code: beclometasone	0.0581553	0.0971819	0.549562	physical disease
Why stopped smoking: Financial reasons	0.0806004	0.136217	0.554048	substance use
Disorders of muscles	0.0871528	0.147669	0.555063	physical disease
Monocyte percentage	0.0233692	0.0396264	0.555367	biological variable
Diagnoses - main ICD10: K35 Acute appendicitis	-0.0502535	0.0855819	0.557071	physical disease
Eosinophil percentage of granulocytes	-0.0286521	0.0487977	0.557095	biological variable
Job coding: journalist, reporter, newspaper correspondent, sports writer, newspaper or magazine editor	0.0633131	0.108178	0.558368	behavior
Job SOC coding: Public service administrative professionals	-0.0792769	0.138352	0.56664	behavior
Treatment/medication code: telmisartan	0.0632048	0.110561	0.567543	physical disease
Diagnoses - main ICD10: I47 Paroxysmal tachycardia	0.783492	1.37229	0.568042	physical disease
Cholesterol (quantile) both_sexes	0.0239041	0.0418797	0.568148	biological variable
Job coding: houseparent, child careworker, residential warden, sheltered accommodation warden, foster parent	0.0611296	0.108273	0.572356	behavior
Diagnoses - main ICD10: K42 Umbilical hernia	0.0593439	0.106213	0.576351	physical disease
Basophill percentage	0.0308945	0.0553394	0.576658	biological variable
Job coding: civil engineer	-0.0545618	0.0978145	0.576974	behavior
Job coding: civil service senior manager outside the senior civil service (former grades 6 and 7)	-0.0748737	0.134771	0.578509	behavior
3mm cylindrical power (right)	0.0334601	0.0604207	0.579726	biological variable
Birth weight	0.0207502	0.0378983	0.58402	biological variable
Cholesterol (quantile) male	0.0286661	0.0524836	0.584934	biological variable
Adhesive capsulitis of shoulder	-0.104852	0.192416	0.585807	physical disease
Red blood cell (erythrocyte) distribution width	0.0208876	0.038453	0.586994	biological variable
3mm cylindrical power angle (left)	0.0384033	0.0708041	0.587551	biological variable
Breathing problems during period of job: No	0.056113	0.10355	0.587893	environmental effect
Job coding: ship's engineer, ship's purser	0.071418	0.133304	0.592129	behavior
Prostate cancer	0.0230465	0.0433574	0.59504	physical disease
Non-cancer illness code, self-reported: iron deficiency anaemia	0.0657229	0.123901	0.595802	physical disease
Treatment/medication code: thyroxine product	0.0452774	0.0856198	0.596931	physical disease
3mm asymmetry index (left)	0.0815372	0.154307	0.597217	biological variable
Bread type: Other type of bread	0.0425589	0.08096	0.599112	diet
Diagnoses - main ICD10: R53 Malaise and fatigue	0.0743224	0.141633	0.599753	physical disease
Doctor diagnosed sarcoidosis	0.0567466	0.108534	0.601081	physical disease
Putamen volume	0.0389084	0.0744515	0.601252	biological variable
Interferon gamma-induced Protein 10 (IP10)	0.167885	0.321706	0.601768	biological variable
Why reduced smoking: Health precaution	-0.0859941	0.164844	0.6019	substance use
HDL cholesterol (quantile) female	-0.0196584	0.0380665	0.605559	biological variable
Retinol	-0.0527587	0.102493	0.606725	biological variable
Disorders of brain, other and unspecified	0.0474061	0.0921016	0.606752	other
Glomerulonephritis	0.0512073	0.0995723	0.607062	physical disease
Diagnoses - main ICD10: N84 Polyp of female genital tract	0.0448838	0.0875449	0.608165	physical disease
Diagnoses - main ICD10: J84 Other interstitial pulmonary diseases	0.0443159	0.086726	0.60936	physical disease
Other and unspecified polyneuropathies, also in other diseases	0.0663009	0.13005	0.610185	physical disease
Cholesterol (quantile) female	0.0208273	0.0409108	0.610688	biological variable
Distance between home and job workplace	0.225248	0.442911	0.611058	environmental effect
Diagnoses - main ICD10: D22 Melanocytic naevi	-0.0604259	0.118836	0.611115	physical disease
Worked with materials containing asbestos: Often	0.0602364	0.118789	0.612095	environmental effect
Job coding: mathematician	0.0851103	0.168946	0.614422	behavior
SHBG (quantile) female	-0.0243511	0.0486249	0.616516	biological variable
Particulate matter air pollution 2.5-10um; 2010	0.379557	0.759589	0.617295	environmental effect
Started insulin within one year diagnosis of diabetes	-0.0476761	0.0959376	0.619225	physical disease
Endometrial Cancer	-0.0382457	0.0770814	0.619773	physical disease
Mean corpuscular hemoglobin concentration	0.0192559	0.0389064	0.62065	biological variable
Treatment/medication code: terbinafine	-0.0635205	0.128479	0.62102	physical disease
Job SOC coding: Nurses	0.059479	0.120716	0.622212	behavior
Vitamin B6	0.0562551	0.114222	0.622362	biological variable
Non-cancer illness code, self-reported: ulcerative colitis	0.0459416	0.0937119	0.623962	physical disease
Treatment/medication code: calcium salts	-0.0546325	0.111474	0.624069	physical disease
Non-cancer illness code, self-reported: hiatus hernia	0.0437916	0.0900604	0.626792	physical disease
Basic Nerve Growth Factor	0.0605162	0.12469	0.627441	biological variable
Other dorsopathies, not elsewhere classified	0.0711668	0.146744	0.627697	physical disease
Diagnoses - main ICD10: M53 Other dorsopathies, not elsewhere classified	0.0711668	0.146744	0.627697	physical disease
6mm asymmetry index (right)	-0.0320274	0.0661459	0.628249	biological variable
Platelet count	0.0159421	0.0330237	0.629274	biological variable
Neutrophil percentage of granulocytes	0.0246737	0.0515561	0.632238	biological variable
Diagnoses - main ICD10: N43 Hydrocele and spermatocele	0.0408624	0.0854299	0.632426	physical disease
Polyneuropathies and other disorders of the peripheral nervous system	0.109264	0.228475	0.632484	physical disease
LDL direct (quantile) male	-0.0249235	0.0529652	0.637953	biological variable
Job coding: officer of ngo, trade union organiser/official, charity administrator, secretary of research or charity or political or professional or trade association or trade union	0.0705134	0.149909	0.638087	behavior
Diagnoses - main ICD10: M81 Osteoporosis without pathological fracture	0.0493643	0.105056	0.638438	physical disease
Added milk to standard tea	-0.0384517	0.082016	0.63919	diet
Diagnoses - main ICD10: R35 Polyuria	0.170439	0.369675	0.644763	physical disease
Job SOC coding: Officers of non-governmental organisations	0.069453	0.152426	0.648642	behavior
IL6	0.140497	0.309326	0.649682	biological variable
Job coding: assembler, machine operator, foreman	-0.0894263	0.197592	0.650851	behavior
morningness	-0.0163495	0.0362039	0.651559	behavior
Cerebral palsy and other paralytic syndromes	0.360177	0.800001	0.652551	physical disease
Diagnoses - main ICD10: N32 Other disorders of bladder	0.0451329	0.101026	0.65506	physical disease
Underlying (primary) cause of death: ICD10: C45.9 Mesothelioma, unspecified	-0.0686806	0.154414	0.656477	physical disease
Hair colour (natural, before greying): Dark brown	0.0161288	0.0369285	0.662288	biological variable
Non-butter spread type details: Flora Pro-Active or Benecol	0.0313975	0.0727494	0.666043	diet
Doctor diagnosed asthma	-0.0217402	0.0503938	0.666173	physical disease
Job SOC coding: Authors, writers	0.0453018	0.105565	0.667823	behavior
NA	0.0189427	0.0446678	0.671508	other
Malignant neoplasm of skin	0.0189427	0.0446678	0.671508	physical disease
Hearing aid user	-0.0396652	0.0937484	0.67222	physical disease
Pallidum volume	-0.0325141	0.0793423	0.681956	biological variable
Medication for cholesterol, blood pressure, diabetes, or take exogenous hormones: Insulin	0.0420448	0.103032	0.68322	physical disease
Non-cancer illness code, self-reported: urinary tract infection/kidney infection	0.0596265	0.147744	0.686521	physical disease
Albumin (quantile) both_sexes	-0.0160967	0.0402058	0.688892	biological variable
Diagnoses - main ICD10: K50 Crohn's disease [regional enteritis]	0.039281	0.0983802	0.689688	physical disease
Vitamin and mineral supplements: Vitamin C	-0.0263421	0.0661684	0.690551	behavior
Other disorders affecting eyelid function	0.0573128	0.144555	0.691753	physical disease
Albumin (g/L) both_sexes	-0.0158546	0.0402765	0.693844	biological variable
percent_sleep_under_90_percent_spo2	0.0368517	0.0940916	0.695311	biological variable
Heel broadband ultrasound attenuation (right)	-0.0200035	0.0513119	0.696654	biological variable
Eye problems/disorders: Cataract	-0.0293823	0.076138	0.699564	physical disease
Diagnoses - main ICD10: S52 Fracture of forearm	0.028546	0.0746804	0.702281	physical disease
Job SOC coding: Researchers n.e.c.	-0.0726242	0.190154	0.702518	behavior
6mm cylindrical power (right)	0.0361094	0.0947122	0.703015	biological variable
Treatment/medication code: salmeterol product	0.0665691	0.176054	0.705343	physical disease
6mm cylindrical power angle (right)	-0.0232735	0.0627559	0.710743	biological variable
Work hours - lumped category: Over 40 hours	-0.0496435	0.13415	0.711338	environmental effect
Lipoprotein A (quantile) both_sexes	0.0283213	0.077103	0.713382	biological variable
Illnesses of mother: Stroke	0.0306446	0.0839788	0.71518	familial disease
Hair/balding pattern: Pattern 2	0.0178139	0.0491012	0.716754	biological variable
Treatment/medication code: garlic product	0.0596724	0.166595	0.720202	physical disease
Accumbens volume	0.0526903	0.147104	0.720206	biological variable
Cylindrical power (right)	0.0295778	0.0830063	0.721592	biological variable
Barret oesophagus	0.0314446	0.0884571	0.722231	physical disease
Illnesses of siblings: Stroke	0.736279	2.08532	0.72403	familial disease
Diagnoses - main ICD10: N40 Hyperplasia of prostate	-0.0284353	0.0818347	0.728236	physical disease
Weight, manual entry	-0.081783	0.239203	0.732428	biological variable
Treatment/medication code: alendronate sodium	0.030733	0.0899269	0.732535	physical disease
Treatment/medication code: losartan	0.0302938	0.0888855	0.733241	physical disease
Job coding: researcher in broadcasting, journalism, photography, printing and publishing	-0.0340458	0.101087	0.736269	behavior
Treatment/medication code: gaviscon liquid	-0.0615721	0.183448	0.737144	physical disease
Mean platelet (thrombocyte) volume	0.011587	0.0349064	0.739932	biological variable
Testosterone (quantile) male	0.013809	0.0416782	0.7404	biological variable
How are people in household related to participant: Mother and/or father	-0.0495654	0.150099	0.741235	environmental effect
Intra-ocular pressure, Goldmann-correlated (right)	-0.0140035	0.0424071	0.741236	biological variable
Job SOC coding: Town planners	0.0340114	0.104317	0.744395	behavior
Eye problems/disorders: None of the above	-0.0213203	0.0661452	0.747206	physical disease
Job SOC coding: Ship and hovercraft officers	-0.0361286	0.112625	0.748372	behavior
Unsepcified/other endometriosis	-0.047916	0.150493	0.750186	physical disease
Which eye(s) affected by myopia (short sight): Right eye	0.028214	0.0897759	0.753315	physical disease
3mm strong meridian (right)	0.0105365	0.0336467	0.754167	biological variable
Total protein (quantile) both_sexes	0.0134915	0.0433064	0.755394	biological variable
IL10	0.216564	0.696867	0.755977	biological variable
Rheumatoid factor (quantile) male	-0.0378818	0.122258	0.756674	biological variable
Diagnoses - main ICD10: C43 Malignant melanoma of skin	0.0447015	0.14488	0.757671	physical disease
Treatment/medication code: becotide 50 inhaler	0.0365295	0.118469	0.757819	physical disease
Vitamin and mineral supplements: Multivitamins +/- minerals	0.0173857	0.0564207	0.757973	behavior
Monocyte count	-0.0120033	0.0394159	0.760725	biological variable
Diagnoses - main ICD10: K85 Acute pancreatitis	0.0533679	0.177516	0.763692	physical disease
Non-cancer illness code, self-reported: cataract	-0.031472	0.104992	0.764362	physical disease
6mm weak meridian (right)	0.0105589	0.0357213	0.767542	biological variable
Low-density lipoprotein (LDL)	0.0132403	0.045298	0.770063	biological variable
Cheese consumers	0.0360701	0.124771	0.772513	diet
Night shifts worked: This type of shift pattern was not worked during job	0.0293183	0.101675	0.773076	environmental effect
Other hammer toe(s) (acquired)	-0.0389791	0.135263	0.773214	physical disease
SHBG (quantile) both_sexes	0.012656	0.0439191	0.773219	biological variable
Other malignant neoplasms of skin	0.0125742	0.0441328	0.775708	physical disease
Other malignant neoplasms of skin	0.0125742	0.0441328	0.775708	physical disease
Illnesses of father: Stroke	0.0322248	0.113508	0.776487	familial disease
Illnesses of mother: High blood pressure	0.0149745	0.0532944	0.778728	familial disease
Coeliac disease	-0.0218036	0.0784244	0.780996	physical disease
Vitamin and mineral supplements: None of the above	-0.0135112	0.049428	0.784584	behavior
Home area population density - urban or rural: Scotland - Large Urban Area	-0.0201961	0.074712	0.786914	environmental effect
Treatment/medication code: chlorphenamine	0.0289751	0.107384	0.787293	physical disease
Illnesses of father: Heart disease	-0.0115246	0.0427999	0.787724	familial disease
LDL direct (quantile) both_sexes	-0.0108753	0.0410898	0.791263	biological variable
Malignant melanoma of skin	0.0356088	0.13577	0.793111	physical disease
Malignant melanoma of skin	0.0356088	0.13577	0.793111	physical disease
Diagnoses - main ICD10: M20 Acquired deformities of fingers and toes	-0.0146606	0.055983	0.793417	physical disease
Diagnoses - main ICD10: D25 Leiomyoma of uterus	-0.0215452	0.084498	0.798739	physical disease
Age at menarche	0.00937415	0.0368217	0.799046	biological variable
3mm strong meridian (left)	0.00866757	0.034215	0.800016	biological variable
Systolic blood pressure, automated reading	-0.00911746	0.0368018	0.804332	biological variable
Depression possibly related to stressful or traumatic event	0.0266715	0.110594	0.809426	psychiatric disease
Lymphocyte count	-0.00814446	0.0344299	0.813004	biological variable
Medication for cholesterol, blood pressure or diabetes: Insulin	-0.0288759	0.122362	0.813442	physical disease
Youthful face	-0.0109409	0.0465581	0.814213	biological variable
3mm cylindrical power angle (right)	-0.013939	0.0595634	0.81497	biological variable
Sitting height	-0.00805553	0.0351126	0.818542	biological variable
Treatment/medication code: flixonase 50micrograms aqueous nasal spray	0.0271128	0.118547	0.819095	physical disease
Handedness (chirality/laterality): Use both right and left hands equally	-0.0240782	0.10595	0.820222	biological variable
P duration	-0.035463	0.157077	0.821381	biological variable
Caudate volume	0.0193389	0.0860437	0.822168	biological variable
Reason for glasses/contact lenses: For a 'lazy' eye or an eye with poor vision since childhood (called 'amblyopia')	-0.0201709	0.0898828	0.822436	physical disease
6mm asymmetry index (left)	0.0172	0.0771038	0.823476	biological variable
Vitamin B12	-0.725613	3.25674	0.823689	biological variable
Vitamin and/or mineral supplement use: Vitamin C	0.0278023	0.125584	0.824793	behavior
Pulse rate	-0.0138327	0.0630257	0.826278	biological variable
Potassium in urine	-0.0103685	0.0476656	0.827798	biological variable
Hypertensive heart and/or renal disease	0.0272786	0.12593	0.828508	physical disease
Time to answer	0.0178281	0.0840069	0.831934	behavior
Hair colour (natural, before greying): Blonde	-0.00746049	0.035792	0.834885	biological variable
Direct bilirubin (quantile) both_sexes	-0.00960407	0.0468373	0.837532	biological variable
Lateral epicondylitis	-0.0212309	0.10427	0.838655	biological variable
Tobacco smoking: Occasionally	0.0188003	0.0948228	0.842836	substance use
Hair/balding pattern: Pattern 4	0.00976238	0.0493912	0.843316	biological variable
Treatment/medication code: valsartan	0.0190378	0.0964923	0.843594	physical disease
Chron's disease NAS	0.0227695	0.115632	0.843895	physical disease
Non-cancer illness code, self-reported: varicose veins	-0.0231656	0.11825	0.844686	physical disease
Worrier / anxious feelings	-0.00798775	0.0409754	0.84544	psychiatric disease
Direct bilirubin (quantile) female	-0.0129915	0.0667893	0.845773	biological variable
Malignant neoplasm of colon	0.0162745	0.0838284	0.846065	physical disease
Malignant neoplasm of colon	0.0162745	0.0838284	0.846065	physical disease
Illnesses of father: High blood pressure	0.0123859	0.0657828	0.850653	familial disease
Diseases of appendix	-0.0156155	0.0841422	0.85277	physical disease
Non-cancer illness code, self-reported: hiv/aids	0.0208944	0.11374	0.854246	physical disease
Diagnoses - main ICD10: K90 Intestinal malabsorption	-0.0151461	0.0828466	0.854939	physical disease
Mental health problems ever diagnosed by a professional: Obsessive compulsive disorder (OCD)	-0.0242623	0.132933	0.855178	psychiatric disease
Gap coding: Full-time or part-time education	-0.0213464	0.118483	0.857024	behavior
Treatment/medication code: sodium cromoglicate	0.0216856	0.121469	0.858308	physical disease
6mm strong meridian (right)	0.00601547	0.0343774	0.861093	biological variable
Albumin (g/L) female	0.00714688	0.0412008	0.862286	biological variable
Lipoprotein A (quantile) male	0.0231527	0.136447	0.865259	biological variable
6mm regularity index (right)	-0.0126704	0.0752751	0.866331	biological variable
Albumin (quantile) female	0.0066852	0.0411183	0.870845	biological variable
Baldness	-0.0076653	0.047739	0.872435	biological variable
Job coding: town planner, development officer	0.0156566	0.100288	0.875941	behavior
Treatment/medication code: latanoprost	-0.0175071	0.113308	0.877208	physical disease
Glucose (quantile) female	-0.00663959	0.0436045	0.878975	biological variable
Treatment/medication code: calcichew d3 tablet	0.0162495	0.107696	0.880068	physical disease
Blood clot, DVT, bronchitis, emphysema, asthma, rhinitis, eczema, allergy diagnosed by doctor: None of the above	0.0065237	0.0433659	0.880422	physical disease
Diagnoses - main ICD10: D23 Other benign neoplasms of skin	0.0253949	0.168816	0.880426	physical disease
Haemoglobin concentration	-0.0057087	0.0394848	0.885043	biological variable
Illnesses of mother: Bowel cancer	-0.0157562	0.10993	0.88603	familial disease
Job SOC coding: Conference and exhibition managers	0.0141601	0.100672	0.888142	behavior
Energy	0.0157135	0.111821	0.888246	behavior
Difficulty concentrating during worst depression	0.0119747	0.091892	0.896319	psychiatric disease
Coffee consumed	0.011615	0.0894822	0.896723	substance use
Macrophage Colony-Stimulating Factor (M-CSF)	-0.0240419	0.188257	0.89838	biological variable
6mm strong meridian (left)	0.00423121	0.0345824	0.902621	biological variable
Protein	-0.015874	0.134143	0.905801	biological variable
Skin changes due to chronic exposure to nonionizing radiation	-0.0114763	0.0980843	0.906856	environmental effect
Diagnoses - main ICD10: L57 Skin changes due to chronic exposure to nonionising radiation	-0.0114763	0.0980843	0.906856	physical disease
Cancer code, self-reported: squamous cell carcinoma	0.0161851	0.139057	0.907342	physical disease
Vitamin supplement user	0.0109181	0.0948418	0.908351	behavior
Job SOC coding: Receptionists	-0.0128201	0.114194	0.910612	behavior
Non-cancer illness code, self-reported: type 2 diabetes	0.00917152	0.0829637	0.911974	physical disease
Apoliprotein A (quantile) female	0.00432137	0.0391959	0.912211	biological variable
Treatment/medication code: arthrotec 50 tablet	0.0159342	0.1523	0.916675	physical disease
Job coding: residential manager, day care manager, nursing home manager, retirement home manager, convalescent home manager	0.0166437	0.16318	0.91876	behavior
Bread type: Brown	0.00768903	0.0755286	0.918913	diet
Actinic keratosis	0.0110974	0.115645	0.923551	physical disease
Saturated fat	-0.010261	0.10881	0.924869	biological variable
Reproduciblity of spirometry measurement using ERS/ATS criteria	0.00708018	0.0762323	0.926002	biological variable
Diagnoses - main ICD10: H26 Other cataract	-0.00568542	0.0617229	0.926609	physical disease
Answered sexual history questions	-0.00464316	0.0534703	0.930802	behavior
Ever had eye surgery	0.00990693	0.114694	0.931167	physical disease
Size of red wine glass drunk: small (125ml)	-0.00820964	0.0992841	0.934099	substance use
3mm asymmetry angle (right)	0.00485707	0.0612803	0.936826	biological variable
Lipoprotein A (quantile) female	0.00436462	0.055873	0.937735	biological variable
Diagnoses - main ICD10: R79 Other abnormal findings of blood chemistry	0.00761461	0.10203	0.940508	physical disease
LDL direct (quantile) female	0.00310197	0.0435336	0.943195	biological variable
Nervous feelings	-0.00289056	0.0406246	0.943276	psychiatric disease
Reason for glasses/contact lenses: For long-sightedness, i.e. for distance and near, but particularly for near tasks like reading (called 'hypermetropia')	0.0054277	0.0777852	0.94437	physical disease
HSF90fastGWA	0.0288628	0.423087	0.945611	other
Diagnoses - main ICD10: K40 Inguinal hernia	-0.003739	0.0619735	0.951891	physical disease
QRS duration	-0.00540051	0.0923786	0.953382	biological variable
Completion status of test: Fully completed	-0.00698047	0.123592	0.954959	other
Types of transport used (excluding work): Public transport	-0.00257428	0.0535716	0.961674	behavior
Job coding: receptionist, doctor's/dental receptionist	0.00630324	0.133007	0.962202	behavior
Gas or solid-fuel cooking/heating: None of the above	0.00366525	0.0800807	0.963494	environmental effect
Mesothelioma	-0.00567358	0.129978	0.965183	physical disease
Mesothelioma	-0.00567358	0.129978	0.965183	physical disease
Direct bilirubin (quantile) male	0.00196959	0.046041	0.965878	biological variable
Fractured bone site(s): Arm	-0.0044545	0.110754	0.967918	physical disease
Non-cancer illness code, self-reported: osteoporosis	-0.00264343	0.0725548	0.970937	physical disease
Non-cancer illness code, self-reported: kidney stone/ureter stone/bladder stone	0.00267331	0.0756041	0.971793	physical disease
3mm asymmetry angle (left)	0.00262726	0.0766877	0.97267	biological variable
Non-cancer illness code, self-reported: crohns disease	-0.00323042	0.099661	0.974142	physical disease
Diagnoses - main ICD10: H65 Nonsuppurative otitis media	-0.00321379	0.101431	0.974724	physical disease
Type milk consumed: wholemilk	0.00409094	0.139222	0.976558	diet
Treatment/medication code: insulin product	-0.00235394	0.0914717	0.979469	physical disease
Diagnoses - main ICD10: C44 Other malignant neoplasms of skin	-0.00115459	0.0483052	0.980931	physical disease
Diagnoses - main ICD10: R14 Flatulence and related conditions	-0.000963218	0.0855987	0.991022	physical disease
Hair/balding pattern: Pattern 1	-0.000239009	0.0430746	0.995573	biological variable
Cutaneous T-cell-attracting chemokine	-0.000898471	0.173242	0.995862	biological variable
Diastolic blood pressure, manual reading	-0.000229901	0.0677301	0.997292	biological variable
Potassium	-0.000163395	0.108884	0.998803	biological variable
Malignant neoplasm of breast	-8.29e-06	0.0566304	0.999883	physical disease
Malignant neoplasm of breast	-8.29e-06	0.0566304	0.999883	physical disease

### Sheet: supplemental table 17
Supplemental Table 17. Results of Latent Causal variable analysis.
Gcp = genetic casuality proportion, gcp_p= gcp p-value, gcp_se = genetic causality proportion standard error, rg = genetic correlation, rg_se = genetic correlation standar error, rg_p = r
phenotype	gcp	gcp_se	gcp_p	rg	rg_se	rg_p
Medication for cholesterol, blood pressure or diabetes: Cholesterol lowering medication	-0.738852	0.078435	4.51395e-21	0.18697	0.0415578	6.82599e-06
Treatment/medication code: atorvastatin	-0.373094	0.049936	7.93139e-14	0.255541	0.0595366	1.76934e-05
Medication for cholesterol, blood pressure, diabetes, or take exogenous hormones: Cholesterol lowering medication	-0.315493	0.0707865	8.31278e-06	0.205676	0.0459053	7.44908e-06
Diagnoses - main ICD10: K62 Other diseases of anus and rectum	-0.69768	0.206101	0.000711441	0.521135	0.116496	7.6982e-06
Tobacco smoking: Never smoked	-0.529146	0.173108	0.00223762	-0.524905	0.0522808	1.01559e-23
Ever smoked	-0.629943	0.208991	0.00257641	0.588863	0.0639448	3.29374e-20
Ever been injured or injured someone else through drinking alcohol: No	0.657981	0.229254	0.00410349	-0.775328	0.184298	2.58867e-05
Tobacco smoking: Ex-smoker	-0.558919	0.199906	0.00517535	0.495367	0.0564004	1.59116e-18
Diseases of the circulatory system	0.654537	0.235512	0.00544916	0.384745	0.0457513	4.11842e-17
Smoking status: Never	-0.314211	0.113853	0.00578375	-0.565521	0.0322812	1.03331e-68
Knee pain for 3+ months	-0.632575	0.236338	0.00743809	0.427518	0.101411	2.49029e-05
Pain type(s) experienced in last month: None of the above	-0.230428	0.0866162	0.00780626	-0.295252	0.040577	3.43005e-13
Other pulmonary diagnosis	0.628605	0.26337	0.0169969	0.413472	0.0705163	4.53204e-09
Diseases of the respiratory system	0.628605	0.26337	0.0169969	0.413472	0.0705163	4.53204e-09
Diagnoses - main ICD10: I20 Angina pectoris	0.530174	0.234621	0.0238398	0.291641	0.057878	4.68226e-07
Ever smoked	-0.280438	0.128012	0.0284728	0.478546	0.0345962	1.62673e-43
Loose teeth	0.581046	0.271683	0.0324607	0.439961	0.0523253	4.16418e-17
Workplace had a lot of diesel exhaust: Sometimes	-0.530428	0.248822	0.0330268	0.406382	0.0774972	1.57276e-07
Forced expiratory volume in 1-second (FEV1), Best measure	0.563927	0.264884	0.0332579	-0.17869	0.0352813	4.09012e-07
Workplace very cold: Often	-0.542736	0.25731	0.0349217	0.450961	0.0900668	5.52954e-07
FI3 : word interpolation	-0.279733	0.136059	0.039785	-0.295649	0.0449142	4.6252e-11
Forced expiratory volume in 1-second (FEV1)	0.547164	0.269188	0.0420879	-0.175062	0.0339492	2.5149e-07
Ever self-harmed	-0.459788	0.228883	0.0445541	0.362465	0.0798415	5.63054e-06
Ever highly irritable/argumentative for 2 days	0.532207	0.26596	0.0453842	0.32003	0.062184	2.65394e-07
Diagnoses - main ICD10: N39 Other disorders of urinary system	-0.54123	0.272088	0.0466823	0.406767	0.0785104	2.20632e-07
Cereal type: Muesli	0.386507	0.194474	0.0468721	-0.248483	0.04158	2.28645e-09
Smoking status: Previous	-0.283176	0.143414	0.0483215	0.411864	0.0411181	1.28833e-23
Forced expiratory volume in 1-second (FEV1), predicted percentage	0.354814	0.183943	0.0537391	-0.238632	0.0465473	2.94934e-07
NA	-0.56902	0.297855	0.0560831	0.712549	0.150073	2.05422e-06
Malignant neoplasm of respiratory system and intrathoracic organs	-0.56902	0.297855	0.0560831	0.712549	0.150073	2.05422e-06
Ischaemic heart disease, wide definition	0.504239	0.278119	0.0698269	0.248831	0.0424104	4.43181e-09
Peak expiratory flow (PEF)	0.538618	0.298183	0.0708667	-0.180915	0.0414626	1.28094e-05
Mean reticulocyte volume	-0.437487	0.243969	0.0729392	0.159271	0.0337206	2.32088e-06
Vascular/heart problems diagnosed by doctor: Angina	0.52981	0.299417	0.0768147	0.281359	0.0529998	1.10427e-07
Types of transport used (excluding work): Car/motor vehicle	0.344303	0.19642	0.0796213	-0.258387	0.0481722	8.14773e-08
Nitrogen oxides air pollution; 2010	-0.283127	0.16326	0.0828807	0.384706	0.0735594	1.69626e-07
Coronary artery disease	0.525421	0.305228	0.0851775	-0.231319	0.034025	1.05712e-11
Leisure/social activities: Sports club or gym	0.486204	0.283683	0.086547	-0.260669	0.040437	1.14622e-10
Qualifications: Other professional qualifications eg: nursing, teaching	0.273287	0.160083	0.0877918	-0.274428	0.0553814	7.22428e-07
Lung cancer and mesothelioma	-0.5306	0.31092	0.087906	0.650668	0.14407	6.29229e-06
Lung cancer and mesothelioma	-0.5306	0.31092	0.087906	0.650668	0.14407	6.29229e-06
COPD differential diagnosis	0.512629	0.303293	0.0909881	0.421455	0.0678793	5.33631e-10
ILD differential diagnosis	0.512629	0.303293	0.0909881	0.421455	0.0678793	5.33631e-10
Diseases of the genitourinary system	0.526917	0.312434	0.0917015	0.339148	0.0537536	2.803e-10
Ever suffered mental distress preventing usual activities	-0.240541	0.14297	0.0924793	0.281371	0.0564071	6.09396e-07
Pain type(s) experienced in last month: Stomach or abdominal pain	-0.226883	0.138555	0.101527	0.315656	0.0535933	3.86567e-09
Bipolar and major depression status: No Bipolar or Depression	-0.367701	0.224729	0.101798	-0.421665	0.0684627	7.31856e-10
Treatment/medication code: aspirin	0.512608	0.31796	0.106923	0.277236	0.0466283	2.7536e-09
Medication for pain relief, constipation, heartburn: Aspirin	0.506492	0.315655	0.108588	0.273791	0.0441334	5.51459e-10
Seen a psychiatrist for nerves, anxiety, tension or depression	-0.209442	0.133413	0.116444	0.460084	0.0445294	5.04262e-25
Blood clot, DVT, bronchitis, emphysema, asthma, rhinitis, eczema, allergy diagnosed by doctor: Emphysema/chronic bronchitis	0.469867	0.300007	0.117305	0.493836	0.0600674	2.01199e-16
ADHD	-0.254236	0.162967	0.118748	0.522071	0.0393021	2.8848e-40
Illnesses of father: Lung cancer	0.493684	0.321631	0.124798	0.486707	0.0605937	9.56651e-16
Age first had sexual intercourse	-0.148218	0.097738	0.129396	-0.513568	0.0296331	2.75002e-67
Medication for pain relief, constipation, heartburn: Paracetamol	0.372696	0.248715	0.134007	0.251425	0.0489866	2.85869e-07
Vascular/heart problems diagnosed by doctor: Heart attack	0.358736	0.247784	0.14768	0.219555	0.0463282	2.14659e-06
Treatment/medication code: co-codamol	0.476382	0.32907	0.147712	0.418136	0.0741118	1.68122e-08
Smoking status: Current	0.229755	0.159611	0.150017	0.623631	0.033045	1.93163e-79
Leg fat percentage (left)	0.467406	0.324743	0.150063	0.212823	0.0365676	5.88449e-09
Victim of sexual assault	-0.268926	0.187103	0.150629	0.315663	0.0629187	5.2485e-07
Diseases of the musculoskeletal system and connective tissue	0.306637	0.21382	0.151548	0.255421	0.044715	1.11526e-08
Qualifications: O levels/GCSEs or equivalent	0.154546	0.108514	0.154387	-0.345857	0.0432363	1.25208e-15
Leg fat percentage (right)	0.463324	0.327775	0.157495	0.21095	0.0371867	1.40532e-08
Ever depressed for a whole week	-0.168162	0.120084	0.161403	0.287621	0.0556009	2.30413e-07
Father's age at death	0.31549	0.226737	0.164093	-0.460452	0.0484506	2.0288e-21
Risk taking	-0.119045	0.0857422	0.165013	0.350244	0.0408159	9.39986e-18
Substances taken for depression: Drugs or alcohol (more than once)	0.486381	0.351453	0.166384	0.596503	0.0697294	1.18335e-17
Type of accommodation lived in: A house or bungalow	-0.270451	0.1958	0.167197	-0.411506	0.052716	5.89861e-15
Major dietary changes in the last 5 years: Yes, because of illness	0.440944	0.320493	0.168875	0.238903	0.0454725	1.49005e-07
Particulate matter air pollution (pm2.5); 2010	-0.254453	0.185984	0.171268	0.421295	0.0691969	1.14081e-09
Mouth/teeth dental problems: Loose teeth	0.420738	0.311797	0.177209	0.406001	0.0602733	1.62815e-11
Non-cancer illness code, self-reported: heart attack/myocardial infarction	0.33031	0.245272	0.178073	0.22044	0.0469487	2.66157e-06
Manifestations of mania or irritability: I was easily distracted	-0.416185	0.310201	0.179705	0.390676	0.0809001	1.3714e-06
Activities undertaken to treat depression: Talking therapies, such as psychotherapy, counselling, group therapy or CBT	-0.275633	0.20666	0.182285	0.277571	0.0647696	1.82314e-05
Ever sought or received professional help for mental distress	-0.159173	0.120021	0.184771	0.281471	0.0594018	2.15384e-06
Periodontitis + loose teeth	0.403825	0.307043	0.18844	0.46639	0.0523307	4.99558e-19
Attendance/disability/mobility allowance: Blue badge	0.302583	0.231475	0.191147	0.435495	0.0524454	1.00852e-16
Fed-up feelings	-0.149756	0.115914	0.196371	0.216378	0.0417262	2.15253e-07
Pain type(s) experienced in last month: Pain all over the body	0.448279	0.348139	0.197869	0.409864	0.0667955	8.45679e-10
Treatment/medication code: paracetamol	0.228682	0.184873	0.2161	0.291372	0.0533785	4.79872e-08
Diagnoses - main ICD10: R07 Pain in throat and chest	0.253696	0.205914	0.21793	0.420335	0.0527445	1.59625e-15
Illness, injury, bereavement, stress in last 2 years: Serious illness, injury or assault to yourself	0.408139	0.331915	0.218828	0.372673	0.0625548	2.56053e-09
Body fat percentage	0.433599	0.352756	0.219005	0.182433	0.0412269	9.64023e-06
Type of accommodation lived in: A flat, maisonette or apartment	-0.241626	0.197691	0.221615	0.388046	0.0562708	5.34718e-12
Shortness of breath walking on level ground	0.197448	0.162709	0.224937	0.29156	0.0542438	7.65815e-08
Attendance/disability/mobility allowance: None of the above	0.18929	0.159951	0.236639	-0.504858	0.0436727	6.56736e-31
Non-butter spread type details: Soft (tub) margarine	0.411228	0.348708	0.238282	0.396908	0.0717594	3.18233e-08
Diagnoses - main ICD10: R10 Abdominal and pelvic pain	0.404353	0.345105	0.241326	0.293799	0.0544579	6.85292e-08
napping	0.207589	0.178196	0.244041	0.199651	0.0479414	3.12049e-05
Bread type: Wholemeal or wholegrain	-0.115489	0.099255	0.244602	-0.340766	0.0459731	1.24129e-13
Activities undertaken to treat anxiety: Talking therapies, such as psychotherapy, counselling, group therapy or CBT	-0.360701	0.316014	0.253699	0.290656	0.0658239	1.00698e-05
Destinations on discharge from hospital (recoded): Usual Place of residence	-0.246718	0.218179	0.258138	0.441723	0.0555458	1.82909e-15
Ever had known person concerned about, or recommend reduction of, alcohol consumption: No	-0.404395	0.358499	0.259309	-0.705122	0.0690009	1.62953e-24
Hospital episode type: General episode	-0.242408	0.219885	0.270275	0.378289	0.0638198	3.07656e-09
Low back pain	0.397567	0.364883	0.2759	0.368743	0.0745123	7.46913e-07
Miserableness	-0.0982598	0.0912611	0.28162	0.254499	0.0449871	1.53896e-08
Illnesses of father: None of the above (group 2)	0.379137	0.360701	0.293207	-0.376293	0.0868133	1.46082e-05
Guilty feelings	-0.106206	0.101289	0.29439	0.259239	0.0452598	1.01739e-08
Non-cancer illness code, self-reported: emphysema/chronic bronchitis	0.373381	0.361228	0.301303	0.475467	0.0682418	3.22889e-12
Arm fat percentage (right)	0.386716	0.376604	0.304492	0.169849	0.036091	2.52471e-06
Ever addicted to any substance or behaviour	-0.420739	0.410692	0.305616	0.819268	0.120181	9.29791e-12
Dorsalgia	0.250025	0.250919	0.319038	0.335822	0.059802	1.95925e-08
Diagnoses - main ICD10: M54 Dorsalgia	0.250025	0.250919	0.319038	0.335822	0.059802	1.95925e-08
Gamma glutamyltransferase (quantile) male	0.381448	0.391603	0.330023	0.3138	0.0394095	1.68546e-15
Leg fat mass (left)	0.374369	0.385032	0.330899	0.19255	0.0344763	2.33705e-08
Treatment/medication code: amitriptyline	0.371315	0.384633	0.334357	0.328698	0.0781452	2.59651e-05
Cough on most days	0.341601	0.355046	0.335984	0.284356	0.0581406	1.00414e-06
Alcohol drinker status: Previous	-0.233672	0.246583	0.343313	0.415575	0.0650013	1.62298e-10
Leg fat mass (right)	0.368506	0.38969	0.344333	0.193126	0.034807	2.88164e-08
Malignant neoplasm of bronchus and lung	-0.330145	0.349248	0.344505	0.534893	0.115158	3.40321e-06
Malignant neoplasm of bronchus and lung	-0.330145	0.349248	0.344505	0.534893	0.115158	3.40321e-06
How are people in household related to participant: Husband, wife or partner	0.127632	0.135383	0.34581	-0.222809	0.0492198	5.98776e-06
Illnesses of mother: Chronic bronchitis/emphysema	0.36722	0.391731	0.348537	0.491271	0.0903721	5.44615e-08
Ease of skin tanning	-0.333112	0.357369	0.351274	0.165634	0.0321183	2.50948e-07
Leisure/social activities: Pub or social club	-0.114444	0.12311	0.352573	0.42068	0.0429428	1.16817e-22
Multisite chronic pain	-0.0914584	0.0985718	0.353493	0.346619	0.0345905	1.23697e-23
Alcohol usually taken with meals	-0.110425	0.119248	0.354442	-0.463594	0.0389708	1.24274e-32
Whole body fat mass	0.365576	0.395963	0.355873	0.171757	0.0371648	3.80982e-06
Long-standing illness, disability or infirmity	-0.0902724	0.0980717	0.357325	0.32266	0.0412194	4.9625e-15
Ever had same-sex intercourse	-0.303138	0.330028	0.358346	0.396036	0.0687915	8.56003e-09
Manifestations of mania or irritability: I was more talkative than usual	0.412467	0.451644	0.361107	0.332312	0.0750124	9.41947e-06
Arm fat percentage (left)	0.364651	0.400418	0.362467	0.161726	0.0374	1.5307e-05
Body mass index (BMI)	0.360828	0.396507	0.362814	0.175976	0.0301165	5.12204e-09
Body mass index (BMI)	0.358207	0.399147	0.36949	0.172018	0.0302486	1.29449e-08
Waist circumference	0.357294	0.401391	0.37339	0.194251	0.0375659	2.32903e-07
Age at first live birth	0.111027	0.125504	0.376347	-0.431666	0.0415329	2.65811e-25
Workplace had a lot of cigarette smoke from other people smoking: Often	0.341143	0.391054	0.383008	0.418434	0.0986581	2.2227e-05
Arm fat mass (right)	0.349787	0.405723	0.388615	0.169701	0.0340729	6.34151e-07
Schizophrenia	-0.0883903	0.103435	0.3928	0.300428	0.0360993	8.63116e-17
Workplace very noisy: Often	-0.173053	0.205633	0.400032	0.434674	0.0716733	1.32233e-09
Mood swings	-0.0823095	0.0987374	0.404495	0.266629	0.0446302	2.31251e-09
Ever had known person concerned about, or recommend reduction of, alcohol consumption: Yes, but not in the last year	-0.32412	0.390578	0.406626	0.56259	0.0955381	3.89381e-09
Bipolar and major depression status: Probable Recurrent major depression (severe)	-0.302514	0.367056	0.409846	0.465147	0.0988492	2.53097e-06
Arm fat mass (left)	0.34166	0.414668	0.409976	0.166232	0.0345368	1.4854e-06
Types of transport used (excluding work): Walk	-0.0800698	0.0992972	0.420032	-0.219152	0.0467458	2.75663e-06
Gamma glutamyltransferase (quantile) both_sexes	0.332563	0.413886	0.421678	0.27701	0.0397972	3.3899e-12
Father still alive	-0.274268	0.34593	0.42787	-0.368317	0.0828085	8.67503e-06
Medication for pain relief, constipation, heartburn: Omeprazole (e.g. Zanprol)	0.192706	0.246528	0.434401	0.396714	0.0546718	3.97856e-13
IGF-1 (quantile) male	0.258105	0.330487	0.434812	-0.196171	0.0343163	1.08699e-08
Medication for pain relief, constipation, heartburn: None of the above	0.0897078	0.115745	0.438312	-0.309888	0.0420493	1.71093e-13
Factors influencing health status and contact with health services	-0.459231	0.606503	0.448943	0.422252	0.0889125	2.04351e-06
Ever used hormone-replacement therapy (HRT)	-0.115782	0.155536	0.45663	0.275156	0.0581078	2.1877e-06
Loneliness, isolation	-0.0700875	0.0949421	0.460385	0.295325	0.0412109	7.71165e-13
Major Deprresive Disorder	-0.0861095	0.117289	0.462848	0.422245	0.0367041	1.25881e-30
Vitamin and mineral supplements: Vitamin B	0.299523	0.423378	0.479281	0.326898	0.0759662	1.68346e-05
Seen doctor (GP) for nerves, anxiety, tension or depression	-0.0780773	0.111058	0.482036	0.414796	0.0371508	6.03597e-29
Attendance/disability/mobility allowance: Disability living allowance	0.137593	0.197786	0.486638	0.542192	0.0488419	1.2412e-28
Types of physical activity in last 4 weeks: Walking for pleasure (not as a means of transport)	0.0735274	0.106051	0.488107	-0.326467	0.040487	7.41343e-16
Manifestations of mania or irritability: My thoughts were racing	0.287735	0.415965	0.489108	0.380702	0.0820976	3.53183e-06
Illnesses of father: Chronic bronchitis/emphysema	-0.178868	0.264264	0.498501	0.469408	0.0598668	4.4739e-15
Workplace very dusty: Often	0.240186	0.36041	0.50514	0.408529	0.0733596	2.56425e-08
Other serious medical condition/disability diagnosed by doctor	0.0831265	0.129178	0.519896	0.330675	0.0503264	5.01102e-11
Mouth/teeth dental problems: Dentures	-0.0662532	0.103628	0.522604	0.361275	0.0413223	2.27278e-18
Chest pain or discomfort walking normally	0.234188	0.373809	0.530993	0.439103	0.0654466	1.95516e-11
Reason for reducing amount of alcohol drunk: Other reason	-0.108198	0.174394	0.534977	-0.392951	0.0660195	2.648e-09
Diseases of the skin and subcutaneous tissue	-0.226781	0.365599	0.53506	0.373088	0.0869458	1.77839e-05
Diagnoses - main ICD10: K29 Gastritis and duodenitis	0.278368	0.457198	0.54262	0.424034	0.0900041	2.46176e-06
Aspartate aminotransferase (quantile) male	0.263566	0.447572	0.555941	0.172307	0.0391734	1.08966e-05
Chest pain or discomfort	0.0639329	0.109419	0.559022	0.332009	0.0419279	2.40247e-15
Neoplasms	0.262895	0.456986	0.565102	0.253911	0.0572987	9.364e-06
Irritability	-0.0765316	0.135784	0.573007	0.226552	0.0520007	1.32031e-05
Mean corpuscular volume	0.242892	0.435284	0.576839	0.16799	0.0396116	2.22595e-05
Diagnoses - main ICD10: F10 Mental and behavioural disorders due to use of alcohol	-0.202147	0.367872	0.582659	0.624839	0.144887	1.61356e-05
Illnesses of siblings: Severe depression	-0.1132	0.207293	0.585008	0.304865	0.0711105	1.80934e-05
Cognitive Performance	0.0969884	0.179613	0.589208	-0.166992	0.0385026	1.4434e-05
Chronic Pain	-0.0970352	0.18069	0.59125	0.36986	0.0523372	1.58472e-12
Vascular/heart problems diagnosed by doctor: None of the above	0.164138	0.306863	0.592726	-0.16516	0.0324087	3.46614e-07
Ever had period extreme irritability	0.115906	0.218197	0.595281	0.299931	0.0518229	7.13948e-09
Treatment/medication code: omeprazole	0.159944	0.302304	0.596748	0.45655	0.0647281	1.74658e-12
Pain type(s) experienced in last month: Knee pain	0.147238	0.284749	0.6051	0.242492	0.0475568	3.41451e-07
Illness, injury, bereavement, stress in last 2 years: None of the above	0.119957	0.243243	0.621902	-0.435457	0.0479255	1.02621e-19
Ever unenthusiastic/disinterested for a whole week	-0.0893003	0.182008	0.623682	0.372621	0.0548005	1.04922e-11
Townsend deprivation index at recruitment	-0.0759507	0.154937	0.623991	0.57629	0.041055	9.25443e-45
Leisure/social activities: Religious group	0.0558102	0.114349	0.625502	-0.319571	0.0449131	1.11657e-12
Illness, injury, bereavement, stress in last 2 years: Financial difficulties	-0.0811221	0.167706	0.628587	0.451645	0.0462813	1.69328e-22
IGF-1 (quantile) both_sexes	0.140112	0.297688	0.637878	-0.176298	0.032824	7.82931e-08
Bread type: White	-0.0330329	0.0710677	0.642068	0.335592	0.0414364	5.54287e-16
Nitrogen dioxide air pollution; 2010	-0.0740308	0.15935	0.642232	0.316175	0.0725207	1.30186e-05
Any mental disorder	0.181921	0.392966	0.643406	0.442996	0.0775519	1.11489e-08
Diagnoses - main ICD10: D12 Benign neoplasm of colon, rectum, anus and anal canal	0.218408	0.473166	0.644376	0.310502	0.0674048	4.09461e-06
Diagnoses - main ICD10: I25 Chronic ischaemic heart disease	-0.0726367	0.15897	0.647728	0.190424	0.0453953	2.73124e-05
Symptoms, signs and abnormal clinical and laboratory findings, not elsewhere classified	-0.0679893	0.151409	0.653399	0.409776	0.0456433	2.76297e-19
Ankle spacing width	0.21931	0.495347	0.657953	0.146302	0.029991	1.07064e-06
Medication for cholesterol, blood pressure or diabetes: Blood pressure medication	0.236055	0.535533	0.659368	0.173952	0.040504	1.74937e-05
Former alcohol drinker	0.19685	0.461968	0.670026	0.547031	0.0864084	2.4396e-10
Substances taken for depression: Medication prescribed to you (for at least two weeks)	-0.0672335	0.161999	0.678123	0.316286	0.052869	2.19808e-09
Dentures	-0.0414685	0.106338	0.69656	0.346349	0.0435814	1.90812e-15
Illnesses of siblings: Chronic bronchitis/emphysema	-0.188646	0.485037	0.697327	0.645338	0.149085	1.50031e-05
Maternal smoking around birth	-0.06402	0.166125	0.699962	0.656172	0.0365764	5.77049e-72
Manifestations of mania or irritability: I was more restless than usual	-0.097588	0.263109	0.710709	0.369374	0.0628302	4.12918e-09
High light scatter reticulocyte percentage	-0.0981561	0.280529	0.726417	0.157647	0.0369407	1.97606e-05
Year ended full time education	0.0479397	0.138998	0.730173	-0.294837	0.0559904	1.39544e-07
Gamma glutamyltransferase (quantile) female	0.167441	0.48742	0.731203	0.233627	0.0453173	2.5316e-07
Wheeze or whistling in the chest in last year	0.0403189	0.120364	0.737644	0.38256	0.0509413	5.92052e-14
Types of physical activity in last 4 weeks: None of the above	0.061505	0.186442	0.741484	0.487617	0.0470894	3.96654e-25
Own or rent accommodation lived in: Own outright (by you or someone in your household)	0.0554005	0.168117	0.741752	-0.437354	0.0364701	3.9073e-33
High light scatter reticulocyte count	0.0874331	0.266327	0.742691	0.140564	0.0331613	2.24713e-05
Length of time at current address	-0.0498168	0.15357	0.745642	-0.304619	0.0554842	4.01489e-08
Mental health problems ever diagnosed by a professional: Depression	-0.0581658	0.180234	0.746904	0.35401	0.0563259	3.27783e-10
Diseases of the nervous system	-0.0798871	0.248867	0.748208	0.364838	0.0652369	2.23812e-08
Injury, poisoning and certain other consequences of external causes	-0.0637262	0.20099	0.751197	0.413225	0.0620017	2.65126e-11
Pain type(s) experienced in last month: Hip pain	-0.0460815	0.145963	0.752226	0.366698	0.0524377	2.69025e-12
Medication for pain relief, constipation, heartburn: Laxatives (e.g. Dulcolax, Senokot)	0.0844964	0.277585	0.760824	0.466704	0.0611091	2.21932e-14
Manifestations of mania or irritability: I was more active than usual	0.142037	0.470002	0.762495	0.358518	0.0770797	3.29908e-06
Suicide attempt	0.0619759	0.207855	0.765574	0.618097	0.051435	2.89103e-33
Tense / 'highly strung'	-0.0314741	0.107717	0.77014	0.240111	0.0498678	1.4723e-06
Other gastritis (incl. Duodenitis)	0.149736	0.516731	0.771988	0.448049	0.10752	3.08465e-05
Weight	0.157396	0.550252	0.774845	0.137422	0.0316538	1.41565e-05
Hearing difficulty/problems with background noise	0.0485092	0.175716	0.782498	0.172377	0.0303885	1.40771e-08
Invitation to complete online 24-hour recall dietary questionnaire, acceptance	-0.0421257	0.154766	0.785476	-0.357157	0.0500454	9.56293e-13
Weight	0.148389	0.554956	0.78917	0.134564	0.0319147	2.48254e-05
Mental and behavioural disorders	-0.0821492	0.320453	0.797678	0.458111	0.0795781	8.57516e-09
Leisure/social activities: Other group activity	-0.0443651	0.175643	0.800588	-0.321801	0.060093	8.55318e-08
Mean sphered cell volume	-0.120019	0.5014	0.810821	0.196972	0.033092	2.64475e-09
Tea intake	0.0507485	0.212031	0.810838	0.201855	0.0461995	1.247e-05
Frequency of solarium/sunlamp use	-0.0552888	0.237677	0.816056	-0.479946	0.0491657	1.64189e-22
Illnesses of siblings: Heart disease	0.059878	0.261432	0.818839	0.391287	0.0750337	1.83996e-07
Non-cancer illness code, self-reported: depression	0.0484499	0.213541	0.820511	0.451784	0.0606438	9.34805e-14
Ever had prolonged feelings of sadness or depression	0.0461338	0.215498	0.830485	0.29142	0.0534376	4.93971e-08
Own or rent accommodation lived in: Rent - from private landlord or letting agency	-0.0853025	0.408188	0.834465	0.462775	0.096976	1.82357e-06
Mother's age at death	-0.0747633	0.37702	0.84281	-0.537327	0.0837464	1.3979e-10
Substances taken for anxiety: Drugs or alcohol (more than once)	-0.105804	0.53963	0.844558	0.634857	0.136274	3.18259e-06
EA3	0.0161281	0.0831254	0.84616	-0.293552	0.0375005	4.95864e-15
Own or rent accommodation lived in: Rent - from local authority, local council, housing association	0.0275672	0.14259	0.846699	0.53308	0.0365179	2.90175e-48
Ever had known person concerned about, or recommend reduction of, alcohol consumption: Yes, during the last year	0.0942973	0.499304	0.850204	0.638445	0.0902463	1.50021e-12
Non-cancer illness code, self-reported: chronic obstructive airways disease/copd	-0.0828736	0.446983	0.85291	0.490327	0.109244	7.17727e-06
Qualifications: College or University degree	0.0162477	0.0898433	0.85649	-0.264868	0.0428024	6.08692e-10
Ever had prolonged loss of interest in normal activities	0.0311893	0.183727	0.8652	0.341544	0.0448187	2.52527e-14
Bipolar Disorder	0.0186029	0.110651	0.866486	0.296055	0.0425558	3.47898e-12
Decayed, Missing and Filled tooth Surfaces (DMFS) + Dentures	-0.018339	0.115067	0.873372	0.33989	0.0411813	1.53798e-16
Age started oral contraceptive pill	0.0305446	0.192385	0.873852	-0.438177	0.0462598	2.74322e-21
Taking other prescription medications	-0.0201864	0.128864	0.875521	0.316024	0.0543749	6.17513e-09
Diagnoses - main ICD10: J44 Other chronic obstructive pulmonary disease	0.0618431	0.488919	0.899345	0.530166	0.100662	1.38829e-07
Age at last live birth	-0.0165977	0.131917	0.899875	-0.314859	0.0459252	7.08653e-12
Coronary atherosclerosis	0.0222204	0.198504	0.910872	0.188684	0.0443546	2.10009e-05
Adopted as a child	-0.0610341	0.559065	0.913066	0.652966	0.132043	7.60985e-07
Illnesses of siblings: None of the above (group 1)	-0.0137139	0.132989	0.917867	-0.311296	0.0452397	5.94221e-12
Immature reticulocyte fraction	-0.0262302	0.274785	0.923952	0.199439	0.0295064	1.38802e-11
Types of physical activity in last 4 weeks: Heavy DIY (eg: weeding, lawn mowing, carpentry, digging)	0.0102835	0.111849	0.926745	-0.299415	0.0516188	6.61137e-09
Non-cancer illness code, self-reported: hypertension	0.0332445	0.361835	0.926795	0.14987	0.0341835	1.16365e-05
Insomnia	0.0104867	0.114488	0.927019	0.314647	0.0379403	1.10231e-16
Current employment status: Unable to work because of sickness or disability	-0.0164293	0.183406	0.928622	0.595994	0.0481887	3.89745e-35
Any ICDMAIN event in hilmo or causes of death	0.0162097	0.186895	0.930885	0.424474	0.0555555	2.16301e-14
Types of physical activity in last 4 weeks: Light DIY (eg: pruning, watering the lawn)	-0.0101257	0.11904	0.932213	-0.306996	0.0475739	1.09624e-10
Methods of self-harm used: Ingesting a medication in excess of the normal dose	0.0248553	0.319922	0.938073	0.446313	0.0959489	3.2941e-06
Educational Attainment	0.0052625	0.0863716	0.951416	-0.290948	0.0371595	4.89018e-15
COPD, early/later onset	0.0281322	0.471446	0.952417	0.530775	0.100749	1.37692e-07
Age started smoking in former smokers	-0.0141977	0.32943	0.965624	-0.392731	0.0683588	9.18454e-09
Vascular/heart problems diagnosed by doctor: High blood pressure	0.0127223	0.338682	0.970035	0.148009	0.0341134	1.43302e-05
Mouth/teeth dental problems: None of the above	0.00454834	0.123439	0.970607	-0.380829	0.0461917	1.65818e-16
Qualifications: None of the above	0.00307345	0.0930348	0.973646	0.355801	0.0378123	4.97778e-21
Pain type(s) experienced in last month: Back pain	0.00149516	0.12228	0.990244	0.301689	0.0444208	1.10888e-11

### Sheet: supplemental table 18
Supplemental Table 18. Yale-Penn Polygenic Risk Score Results by Naglekerke's r^2, Odds Ratio, Beta, and Significance.
Phenotype	Nag r^2	Odds Ratio	Coefficient	SE	P-value
AUD	0.0478	1.57	0.4511	0.0519	<2e-16
TUD	0.0593	1.643	0.497	0.0542	<2e-16
OUD	0.0563	1.728	0.5471	0.0621	<2e-16
MJUD	0.0242	1.413	0.3455	0.0574	1.71e-09
COCUD	0.0431	1.569	0.4507	0.0577	5.82e-15
Any Addiction	0.05789	1.633	0.4902	0.0516	<2e-16
Polysubstance, 2 level	0.0638	1.721	0.5427	0.0546	<2e-16
Poysubstance vs. Unitary	0.0284	1.445	0.3682	0.082	7.71e-06

### Sheet: supplemental table 19
Supplemental Table 19. ABCD PheWAS Results with the Addiction-rf polygenic risk score
Results were standardized by standarizing variables before they were entered in the model. Yellow highlight and above is bonferroni significance.
Trait	Beta	STE	Pval
PH_Isabella_final_A.csv.devhx_8_tobacco	0.104307	0.0156316	2.87379e-11
PH_Isabella_final_A.csv.devhx_6_p	-0.0958483	0.0150608	2.16921e-10
PH_Isabella_final_A.csv.devhx_ss_8_cigs_per_day_p	0.0964147	0.0155117	5.66624e-10
PH_Isabella_final_A.csv.devhx_ss_9_cigs_per_day_p	0.085815	0.0153648	2.49032e-08
final_MH_phewas_subset.csv.fam_history_q9a_trouble	0.086447	0.0154847	2.5234e-08
final_MH_phewas_subset.csv.q5m_half_sib_young1_drugs___0	0.0816184	0.0151297	7.23791e-08
final_MH_phewas_subset.csv.asr_q124_p	0.0858373	0.0160908	1.01511e-07
final_MH_phewas_subset.csv.asr_scr_rulebreak_r	0.0825859	0.0156666	1.4248e-07
physical_health_BL_sds_subset_freqcheck_nomiss_justdata.csv.sleepdisturb1_p	0.0792326	0.0150678	1.52193e-07
final_MH_phewas_subset.csv.asr_q114_p	0.081928	0.0156269	1.66243e-07
PH_Isabella_final_A.csv.devhx_10h3_p	0.0789575	0.0153282	2.70421e-07
PH_Isabella_final_A.csv.devhx_9_tobacco	0.078503	0.015334	3.2025e-07
final_MH_phewas_subset.csv.fam_history_9_yes_no	0.0790424	0.015516	3.65621e-07
final_MH_phewas_subset.csv.q4m_half_sib_young1_alc___0	0.0757407	0.0152419	6.98855e-07
final_MH_phewas_subset.csv.fam_history_5_yes_no	0.0763237	0.0153641	7.04008e-07
rhds_EUR_addr1only.csv.reshist_addr1_adi_perc	0.0834252	0.016838	9.84233e-07
sports_EUR.csv.sai_p_activities___29	0.0695462	0.0148259	2.80239e-06
final_MH_phewas_subset.csv.asr_scr_thought_r	0.0728132	0.0156761	3.51333e-06
final_MH_phewas_subset.csv.fam_history_13_yes_no	0.0726794	0.0158453	4.64256e-06
final_MH_phewas_subset.csv.famhx_4_p	0.0716789	0.0156875	5.04172e-06
final_MH_phewas_subset.csv.asr_scr_totprob_r	0.0688997	0.0158155	1.356e-05
final_MH_phewas_subset.csv.fam_history_q5e_drugs___0	0.0677189	0.0156132	1.47762e-05
final_MH_phewas_subset.csv.fam_history_12_yes_no	0.0679055	0.0156885	1.53868e-05
final_MH_phewas_subset.csv.asr_scr_antisocial_r	0.0676573	0.0156716	1.61842e-05
final_MH_phewas_subset.csv.bis_y_ss_bas_fs	0.0584979	0.013731	2.09425e-05
PH_Isabella_final_A.csv.devhx_8_marijuana	0.0648138	0.0152447	2.17001e-05
physical_health_BL_sds_subset_freqcheck_nomiss_justdata.csv.sds_p_ss_total	0.0616212	0.0145696	2.39114e-05
rhds_EUR_addr1only.csv.reshist_addr1_adi_mortg	-0.0722134	0.0171044	2.91468e-05
final_MH_phewas_subset.csv.fam_history_q5f_drugs___0	0.0650476	0.0156624	3.3484e-05
rhds_EUR_addr1only.csv.reshist_addr1_adi_income	-0.0685938	0.0166074	3.80219e-05
final_MH_phewas_subset.csv.asr_scr_external_r	0.0643826	0.0157535	4.45943e-05
final_MH_phewas_subset.csv.asr_q66_p	0.0630749	0.0155179	4.89848e-05
final_MH_phewas_subset.csv.fam_history_q9b_trouble	0.0608959	0.0151121	5.68271e-05
final_MH_phewas_subset.csv.ksads_21_352_p	0.0562213	0.0139828	5.90775e-05
final_MH_phewas_subset.csv.famhx4a_p___3	0.063497	0.0158088	6.01675e-05
final_MH_phewas_subset.csv.screen14_y	0.056932	0.0143479	7.37143e-05
y_screen_EUR.csv.screen14_y	0.0569125	0.0143522	7.45062e-05
final_MH_phewas_subset.csv.cbcl_q39_p	0.0558923	0.0142448	8.86214e-05
final_MH_phewas_subset.csv.asr_q85_p	0.0592133	0.0153808	0.000119951
physical_health_BL_sds_subset_freqcheck_nomiss_justdata.csv.sds_p_ss_dims	0.0548984	0.0142992	0.00012524
final_MH_phewas_subset.csv.fam_history_q5c_drugs___0	0.0599892	0.0156425	0.000127459
final_MH_phewas_subset.csv.asr_q25_p	0.0593638	0.0155046	0.000130655
final_MH_phewas_subset.csv.asr_q115_p	0.0593954	0.0155282	0.000132664
PH_Isabella_final_A.csv.devhx_3_p	-0.0617267	0.0161514	0.000135054
final_MH_phewas_subset.csv.q4n_half_sib_old1_alc___0	0.0582544	0.015534	0.000179174
final_MH_phewas_subset.csv.fam_history_q5a_drugs___4	0.0574468	0.0154162	0.000196879
final_MH_phewas_subset.csv.asr_scr_hyperactive_r	0.0583336	0.0157178	0.000208967
final_MH_phewas_subset.csv.ksads_1_183_t	0.0508051	0.0138807	0.000255496
final_MH_phewas_subset.csv.famhx4a_p___6	0.0572401	0.0156568	0.00025947
final_MH_phewas_subset.csv.fam_history_q5d_drugs___0	0.056758	0.0156179	0.000282329
final_MH_phewas_subset.csv.prodromal_14b_y	0.0494478	0.0137456	0.000325655
y_screen_EUR.csv.screen13_y	0.0541605	0.0151122	0.000342304
final_MH_phewas_subset.csv.screen13_y	0.0541196	0.0151069	0.00034417
final_MH_phewas_subset.csv.bisbas18_y	0.0489464	0.0136796	0.000350831
final_MH_phewas_subset.csv.asr_scr_internal_r	0.0564688	0.0157887	0.00035237
sports_EUR.csv.sai_p_activities___23	-0.0539684	0.0151546	0.000373115
physical_health_BL_sds_subset_freqcheck_nomiss_justdata.csv.sleepdisturb18_p	0.0500897	0.0142625	0.00044945
final_MH_phewas_subset.csv.q5n_half_sib_old1_drugs___0	0.0547293	0.015613	0.000460936
final_MH_phewas_subset.csv.asr_scr_adhd_r	0.0548643	0.0157402	0.000496331
final_MH_phewas_subset.csv.asr_scr_aggressive_r	0.0548185	0.0157855	0.000520724
final_MH_phewas_subset.csv.ksads_7_290_p	0.0494731	0.0142777	0.000535278
rhds_EUR_addr1only.csv.reshist_addr1_dui	-0.0601517	0.0172133	0.00053582
final_MH_phewas_subset.csv.asr_q88_p	-0.0536075	0.0154781	0.000538592
final_MH_phewas_subset.csv.kbi_y_sex_orient	-0.0492126	0.014244	0.00055629
rhds_EUR_addr1only.csv.reshist_addr1_adi_unemp	0.0567225	0.0164122	0.000558661
final_MH_phewas_subset.csv.q5i_mat_uncle1_drugs___0	0.0537125	0.0155734	0.000568335
final_MH_phewas_subset.csv.asr_scr_somatic_r	0.0538077	0.0156942	0.000613015
p_screen_EUR.csv.weekend_day_screentime_total_minutes	0.0530896	0.0155381	0.000639675
p_screen_EUR.csv.screentime2_p_hours	0.0528775	0.0155295	0.000667746
final_MH_phewas_subset.csv.asr_q55_p	0.0527428	0.0155077	0.000677575
final_MH_phewas_subset.csv.fam_history_q5a_drugs___1	0.0515552	0.0151916	0.000695843
final_MH_phewas_subset.csv.fam_history_q5a_drugs___3	0.0519961	0.0153827	0.000731081
PH_Isabella_final_A.csv.medhx_4b	0.0468904	0.0138784	0.000735834
final_MH_phewas_subset.csv.ksads_11_48_p	0.0468867	0.0139331	0.000772286
final_MH_phewas_subset.csv.cbcl_q94_p	0.0469711	0.0139683	0.000779875
final_MH_phewas_subset.csv.pps_14_bother_yn	0.0459741	0.0136822	0.000787175
c_puberty_EUR.csv.pds_skin2_y	0.0502216	0.0150074	0.000827851
final_MH_phewas_subset.csv.cbcl_q27_p	0.0462772	0.0139538	0.000920241
final_MH_phewas_subset.csv.ksads_14_419_p	0.0466736	0.0141386	0.000971314
final_MH_phewas_subset.csv.ksads_1_162_p	0.0456524	0.0139246	0.0010526
sports_EUR.csv.saip2_tennis_perwk	0.166565	0.0504615	0.0010864
final_MH_phewas_subset.csv.fam_history_q11e_professional	0.0520083	0.0159198	0.00109677
final_MH_phewas_subset.csv.asr_scr_attention_r	0.0513637	0.0157389	0.00110984
final_MH_phewas_subset.csv.asr_q87_p	0.0505969	0.0155272	0.00112857
final_MH_phewas_subset.csv.cbcl_q84_p	0.0441049	0.0135672	0.00116197
rhds_EUR_addr1only.csv.reshist_addr1_adi_ncar	0.0523775	0.0161243	0.00117346
final_MH_phewas_subset.csv.ksads_21_134_p	0.0485346	0.0149853	0.00120908
final_MH_phewas_subset.csv.bpmt_q7	0.0457469	0.0141378	0.00122298
final_MH_phewas_subset.csv.ksads_9_867_p	0.0451807	0.0139757	0.00123567
final_MH_phewas_subset.csv.fam_history_q12b_hospitalized	0.0496047	0.0154585	0.00134264
final_MH_phewas_subset.csv.ksads_1_184_t	0.0436541	0.0136037	0.00134409
rhds_EUR_addr1only.csv.reshist_addr1_adi_home_v	-0.0551631	0.0170874	0.00137348
final_MH_phewas_subset.csv.asr_q28_p	0.0491211	0.0153508	0.00138492
final_MH_phewas_subset.csv.cbcl_q03_p	0.0448432	0.0140527	0.00142854
rhds_EUR_addr1only.csv.reshist_addr1_adi_rent	-0.0533033	0.0166768	0.0014304
final_MH_phewas_subset.csv.ksads_9_41_p	0.0447338	0.0140293	0.00144039
final_MH_phewas_subset.csv.ksads_9_43_p	0.0447338	0.0140293	0.00144039
final_MH_phewas_subset.csv.asr_q83_p	0.0496095	0.0156419	0.00152723
final_MH_phewas_subset.csv.famhx_4f_p___0	0.0494732	0.0155997	0.00152804
final_MH_phewas_subset.csv.asr_q76_p	0.0487419	0.0154169	0.0015801
final_MH_phewas_subset.csv.asr_q63_p	0.0495078	0.015721	0.00164916
final_MH_phewas_subset.csv.bisbas20_y	0.0433113	0.01377	0.00167237
final_MH_phewas_subset.csv.fam_history_q5a_drugs___6	0.0478538	0.0152239	0.00168172
final_MH_phewas_subset.csv.asr_q06_p	0.0484533	0.0154222	0.00169114
final_MH_phewas_subset.csv.ksads_1_178_p	0.0436507	0.0140412	0.00189175
final_MH_phewas_subset.csv.stq_y_ss_weekend	0.0429832	0.0138258	0.00189183
final_MH_phewas_subset.csv.ksads_21_362_p	0.0435784	0.0140588	0.00194982
final_MH_phewas_subset.csv.asr_q54_p	0.0482305	0.0155629	0.00195434
final_MH_phewas_subset.csv.q5j_mat_aunt1_drugs___0	0.0481216	0.0155819	0.00202645
final_MH_phewas_subset.csv.asr_scr_depress_r	0.0487734	0.0158563	0.00211281
final_MH_phewas_subset.csv.asr_q12_p	0.0477412	0.0155255	0.0021187
final_MH_phewas_subset.csv.bisbas19_y	0.0417836	0.0135925	0.00212833
final_MH_phewas_subset.csv.cbcl_scr_syn_external_r	0.0443154	0.0144928	0.00224407
final_MH_phewas_subset.csv.famhx_4d_p___0	0.0477134	0.0156265	0.00227727
final_MH_phewas_subset.csv.ksads_13_67_p	0.0411953	0.0135594	0.00239904
p_screen_EUR.csv.screentime1_p_hours	0.0459292	0.0151387	0.00242822
final_MH_phewas_subset.csv.cbcl_q104_p	0.0423994	0.0140049	0.00248235
final_MH_phewas_subset.csv.ksads_7_862_p	0.0429017	0.0141719	0.00248289
final_MH_phewas_subset.csv.fam_history_q10d_nerves	0.0465796	0.0153979	0.00250088
p_screen_EUR.csv.weekday_screentime_total_minutes	0.0454435	0.0151307	0.00268471
final_MH_phewas_subset.csv.prodromal_11b_y	0.0410205	0.0137163	0.00280284
final_MH_phewas_subset.csv.kbi_p_c_bully	-0.0420762	0.0140737	0.0028093
final_MH_phewas_subset.csv.cbcl_scr_syn_external_t	0.0430473	0.0144565	0.00292065
sports_EUR.csv.sai_p_wpolo_self	0.0725707	0.0243494	0.00292251
final_MH_phewas_subset.csv.fam_history_q10b_nerves	0.045269	0.0152693	0.00304639
final_MH_phewas_subset.csv.asr_scr_somaticpr_r	0.0465638	0.0157456	0.00312197
final_MH_phewas_subset.csv.gen_child_behav_1	0.0415097	0.0140482	0.00314694
final_MH_phewas_subset.csv.cbcl_scr_syn_rulebreak_r	0.0429039	0.0145403	0.00318801
physical_health_BL_sds_subset_freqcheck_nomiss_justdata.csv.sleepdisturb19_p	0.0420152	0.0142573	0.00322715
final_MH_phewas_subset.csv.pps_y_ss_severity_score	0.0413795	0.0140415	0.00322965
final_MH_phewas_subset.csv.cbcl_scr_syn_totprob_t	0.0436592	0.0148316	0.00326067
final_MH_phewas_subset.csv.cbcl_scr_syn_rulebreak_t	0.0421097	0.0143093	0.00327064
final_MH_phewas_subset.csv.cbcl_q93_p	0.0408676	0.0139147	0.0033335
final_MH_phewas_subset.csv.prodromal_21_y	0.0397786	0.0135457	0.0033421
final_MH_phewas_subset.csv.asr_q102_p	0.046005	0.0156988	0.00340357
final_MH_phewas_subset.csv.asr_scr_totprob_t	0.0460285	0.0157397	0.0034712
final_MH_phewas_subset.csv.ksads_16_105_p	0.0408689	0.0139978	0.00352424
final_MH_phewas_subset.csv.cbcl_scr_dsm5_conduct_r	0.0423271	0.0145011	0.00353163
final_MH_phewas_subset.csv.fam_history_q5b_drugs___0	0.0453761	0.0155785	0.00360203
final_MH_phewas_subset.csv.fam_history_q10c_nerves	0.0449022	0.0154267	0.00362494
final_MH_phewas_subset.csv.q5g_pat_uncle1_drugs___2	0.0462604	0.015894	0.00362873
physical_health_BL_sds_subset_freqcheck_nomiss_justdata.csv.sleepdisturb3_p	0.0425345	0.0146998	0.00382777
final_MH_phewas_subset.csv.asr_scr_perstr_r	-0.0450255	0.0156152	0.00395426
final_MH_phewas_subset.csv.asr_scr_anxdep_r	0.0456037	0.0158371	0.00400385
final_MH_phewas_subset.csv.famhx4a_p___1	0.0451817	0.0157396	0.00411881
final_MH_phewas_subset.csv.asr_q56d_p	0.0446002	0.0155467	0.00414175
final_MH_phewas_subset.csv.ksads_2_202_t	0.038973	0.0135973	0.00417943
final_MH_phewas_subset.csv.ksads_11_339_p	0.0394505	0.0138005	0.0042776
final_MH_phewas_subset.csv.upps23_y	0.0394145	0.0138032	0.00432184
physical_health_BL_sds_subset_freqcheck_nomiss_justdata.csv.sleepdisturb21_p	0.0407775	0.0143602	0.00453805
final_MH_phewas_subset.csv.cbcl_scr_syn_aggressive_r	0.0407969	0.0143713	0.00455098
final_MH_phewas_subset.csv.fam_history_q5f_drugs___6	0.0432608	0.0152723	0.00463846
final_MH_phewas_subset.csv.asr_q72_p	0.0444506	0.0157135	0.00469464
final_MH_phewas_subset.csv.asr_scr_rulebreak_t	0.04389	0.0155414	0.00476472
final_MH_phewas_subset.csv.asr_q74_p	0.0437515	0.0155234	0.00484883
final_MH_phewas_subset.csv.ksads_1_3_t	0.0378403	0.0134306	0.00486945
rhds_EUR_addr1only.csv.reshist_addr1_years	-0.0466654	0.0165759	0.00490047
final_MH_phewas_subset.csv.asr_q01_p	0.0438615	0.0156455	0.00507959
final_MH_phewas_subset.csv.fam_history_q5a_drugs___2	0.0432616	0.0154453	0.00511889
final_MH_phewas_subset.csv.prodromal_5_y	0.0385426	0.0138082	0.00527769
final_MH_phewas_subset.csv.cbcl_scr_dsm5_conduct_t	0.0399315	0.0143359	0.00537032
final_MH_phewas_subset.csv.asr_scr_withdrawn_r	0.0435786	0.0156542	0.00539728
final_MH_phewas_subset.csv.gen_child_behav_3	0.0389783	0.0141091	0.00575956
physical_health_BL_sds_subset_freqcheck_nomiss_justdata.csv.sds_p_ss_da	0.0390917	0.0141647	0.00580906
final_MH_phewas_subset.csv.ksads_2_206_t	0.0377001	0.013685	0.00590227
final_MH_phewas_subset.csv.pgbi_p_ss_score	0.0395263	0.0143773	0.00599922
final_MH_phewas_subset.csv.asr_q52_p	0.0428833	0.015606	0.00602445
final_MH_phewas_subset.csv.ksads_1_160_p	0.0383504	0.0139565	0.00602561
final_MH_phewas_subset.csv.cbcl_scr_syn_totprob_r	0.0404935	0.0147618	0.00611044
final_MH_phewas_subset.csv.cbcl_scr_syn_otherprob_r	0.0396688	0.0145011	0.00625339
final_MH_phewas_subset.csv.asr_scr_anxdisord_r	0.0429902	0.0157542	0.00638411
final_MH_phewas_subset.csv.famhx_4c_p___0	0.0427291	0.0156606	0.00639058
final_MH_phewas_subset.csv.ksads_1_166_t	0.0368512	0.0135172	0.00643943
rhds_EUR_addr1only.csv.reshist_addr1_adi_wsum	0.0451067	0.0165542	0.00649031
c_puberty_EUR.csv.pds_f4_2_y	0.0656871	0.0241627	0.00663193
final_MH_phewas_subset.csv.asr_scr_thought_t	0.042043	0.0155256	0.00679744
final_MH_phewas_subset.csv.ksads_7_288_p	0.0388597	0.0143635	0.0068479
final_MH_phewas_subset.csv.fam_history_q13a_suicide	0.0417488	0.0154966	0.00708903
pnsc_EUR.csv.neighborhood1r_p	-0.0412629	0.0153937	0.00737934
final_MH_phewas_subset.csv.fam_history_q12a_hospitalized	0.04192	0.0156447	0.00740402
final_MH_phewas_subset.csv.asr_q81_p	0.0415867	0.0155224	0.00740968
final_MH_phewas_subset.csv.cbcl_q90_p	0.0389182	0.0145353	0.00744535
final_MH_phewas_subset.csv.fam_history_q10a_nerves	0.0413141	0.0155443	0.00789511
final_MH_phewas_subset.csv.ksads_1_166_p	0.0362385	0.0136492	0.00796637
final_MH_phewas_subset.csv.ksads_14_420_p	0.0379185	0.0142893	0.00799333
final_MH_phewas_subset.csv.ksads_14_417_p	0.0378162	0.0142766	0.00810824
PH_Isabella_final_A.csv.devhx_caff_amt_month	-0.0413804	0.0156324	0.00815086
final_MH_phewas_subset.csv.ksads_1_156_p	0.036425	0.0137866	0.0082752
final_MH_phewas_subset.csv.asr_q10_p	0.0415361	0.0157351	0.00832933
final_MH_phewas_subset.csv.ksads_14_89_p	0.037124	0.0140691	0.00835601
final_MH_phewas_subset.csv.famhx_4c_p___6	0.0406328	0.0154043	0.00837706
final_MH_phewas_subset.csv.upps37_y	0.0366284	0.0139191	0.00853521
final_MH_phewas_subset.csv.fam_history_q13f_suicide	0.0406242	0.0154773	0.00870284
final_MH_phewas_subset.csv.q13j_mat_aunt1_suicide	0.0409885	0.0156323	0.00877263
final_MH_phewas_subset.csv.cbcl_q55_p	0.0371184	0.0141752	0.0088626
final_MH_phewas_subset.csv.ksads_1_174_p	0.0363901	0.0139106	0.0089314
final_MH_phewas_subset.csv.prodromal_3_y	0.0357602	0.013675	0.00896163
final_MH_phewas_subset.csv.upps_y_ss_positive_urgency	0.0365273	0.0139732	0.00898202
final_MH_phewas_subset.csv.asr_q100_p	0.0406985	0.0155734	0.00899923
final_MH_phewas_subset.csv.asr_scr_inattention_r	0.0409871	0.0156848	0.00900416
final_MH_phewas_subset.csv.fam_history_10_yes_no	0.040858	0.0156614	0.0091182
final_MH_phewas_subset.csv.ksads_10_870_p	0.0359089	0.0137893	0.00924719
final_MH_phewas_subset.csv.ksads_9_37_p	0.0363926	0.0139878	0.00930897
final_MH_phewas_subset.csv.asr_q41_p	0.0405759	0.0156065	0.0093575
final_MH_phewas_subset.csv.q5h_pat_aunt1_drugs___0	0.0408934	0.015754	0.00947257
PH_Isabella_final_A.csv.devhx_10b3_p	0.0406669	0.015673	0.00949876
final_MH_phewas_subset.csv.kbi_y_drop_in_grades	0.0353725	0.0136338	0.00951553
physical_health_BL_sds_subset_freqcheck_nomiss_justdata.csv.sds_p_ss_swtd	0.037612	0.0145029	0.00953439
final_MH_phewas_subset.csv.ksads_1_164_p	0.0355186	0.0137789	0.00998273
final_MH_phewas_subset.csv.ksads_14_418_p	0.0368806	0.0143145	0.0100165
final_MH_phewas_subset.csv.asr_q04_p	-0.0396021	0.0154159	0.0102356
final_MH_phewas_subset.csv.kbi_p_c_gay_problems	0.0370602	0.0144416	0.0103153
final_MH_phewas_subset.csv.asr_q09_p	0.0398683	0.0155787	0.0105278
final_MH_phewas_subset.csv.ksads_1_182_p	0.0357539	0.0139803	0.0105808
final_MH_phewas_subset.csv.fam_history_q6a_depression	0.0401136	0.0156878	0.0105941
final_MH_phewas_subset.csv.asr_q02_p	-0.0395894	0.0154894	0.0106263
final_MH_phewas_subset.csv.asr_q116_p	0.0399583	0.0156681	0.0107993
final_MH_phewas_subset.csv.asr_q90_p	0.0398718	0.0156456	0.0108574
final_MH_phewas_subset.csv.q4h_pat_aunt3_alc___0	0.0401205	0.0157572	0.0109287
PH_Isabella_final_A.csv.devhx_14a3_p	0.0350846	0.0138429	0.011305
final_MH_phewas_subset.csv.asr_scr_avoidant_r	0.0396766	0.0156857	0.0114612
final_MH_phewas_subset.csv.ksads_21_388_p	0.0366218	0.0144789	0.0114634
p_puberty_EUR.csv.pds_f4_p	0.0568745	0.0224813	0.0114883
sports_EUR.csv.sai_p_activities___0	-0.0441687	0.0175164	0.0117183
rhds_EUR_addr1only.csv.reshist_addr1_adi_b138	0.0411779	0.0163483	0.0118353
final_MH_phewas_subset.csv.prodromal_20b_y	0.0341973	0.0135953	0.0119349
final_MH_phewas_subset.csv.upps12_y	0.0346566	0.0137893	0.0120042
final_MH_phewas_subset.csv.ksads_14_87_p	0.035806	0.0142507	0.0120229
final_MH_phewas_subset.csv.ksads_14_86_p	0.035806	0.0142507	0.0120229
final_MH_phewas_subset.csv.q5l_full_sib_old1_drugs___0	0.0370703	0.0147677	0.0121005
final_MH_phewas_subset.csv.kbi_p_c_live_full_time	-0.0391186	0.0155889	0.0121324
sports_EUR.csv.sai_p_soc_school	0.0527149	0.0210018	0.0121431
pfes_EUR.csv.fam_enviro8_p	0.0390177	0.0155863	0.0123406
final_MH_phewas_subset.csv.famhx_4e_p___4	0.0387746	0.0154976	0.012389
final_MH_phewas_subset.csv.fam_history_q9e_trouble	0.0379849	0.015197	0.0124732
final_MH_phewas_subset.csv.fam_history_q11d_professional	0.0390523	0.0156273	0.0124938
final_MH_phewas_subset.csv.asr_q125_p	0.0374227	0.0150681	0.0130463
final_MH_phewas_subset.csv.upps_y_ss_sensation_seeking	0.0349056	0.0140621	0.0130986
final_MH_phewas_subset.csv.ksads_11_347_p	0.034214	0.0137889	0.0131353
final_MH_phewas_subset.csv.stq_y_ss_weekday	0.0338866	0.0137096	0.0134917
final_MH_phewas_subset.csv.q5h_pat_aunt2_drugs___0	0.0391117	0.0158371	0.0135674
final_MH_phewas_subset.csv.kbi_p_grades_in_school	0.0367262	0.0148824	0.0136338
PH_Isabella_final_A.csv.medhx_5b	0.035628	0.0144572	0.0137654
final_MH_phewas_subset.csv.gen_child_behav_8	0.0346454	0.0140635	0.0137996
pmq_EUR.csv.parent_monitor_q5_y	-0.0352848	0.0143979	0.0142981
final_MH_phewas_subset.csv.cbcl_scr_syn_aggressive_t	0.0349541	0.0142634	0.0143034
srpf_EUR.csv.school_6_y	-0.0336891	0.0137927	0.0146323
final_MH_phewas_subset.csv.cbcl_scr_dsm5_opposit_r	0.034822	0.0142705	0.0147239
final_MH_phewas_subset.csv.q4j_mat_aunt1_alc___0	0.0378576	0.0155553	0.0149853
final_MH_phewas_subset.csv.ksads_2_8_t	0.0329884	0.0136001	0.0153358
final_MH_phewas_subset.csv.pps_y_ss_bother_sum	0.0338263	0.0139616	0.0154497
final_MH_phewas_subset.csv.ksads_2_198_p	0.0336569	0.0138995	0.0155038
final_MH_phewas_subset.csv.ksads_11_345_p	0.0335718	0.0138693	0.015541
physical_health_BL_sds_subset_freqcheck_nomiss_justdata.csv.sleepdisturb2_p	0.0342821	0.0141856	0.015706
final_MH_phewas_subset.csv.pps_y_ss_number	0.0342014	0.0141623	0.0157863
final_MH_phewas_subset.csv.fam_history_q6e_depression	0.038102	0.0157955	0.0159007
final_MH_phewas_subset.csv.asr_scr_perstr_t	-0.0374864	0.0155421	0.0159118
pnsc_EUR.csv.neighborhood2r_p	-0.0370939	0.0153867	0.0159614
final_MH_phewas_subset.csv.parent_monitor_q5_y	-0.0346907	0.0143978	0.0160185
final_MH_phewas_subset.csv.ksads_21_350_p	0.0342945	0.014319	0.0166614
final_MH_phewas_subset.csv.ksads_14_422_p	0.0341897	0.0142936	0.0168029
sports_EUR.csv.saip2_fball_perwk	0.1135	0.0472979	0.0168086
final_MH_phewas_subset.csv.asr_q112_p	0.0373206	0.0156853	0.0173896
final_MH_phewas_subset.csv.asr_q117_p	0.0369872	0.0155509	0.01743
sports_EUR.csv.sai_p_read	-0.0343527	0.0144587	0.0175507
final_MH_phewas_subset.csv.prodromal_21b_y	0.0315716	0.0133029	0.0176952
srpf_EUR.csv.school_3_y	-0.0337267	0.0142479	0.0179731
final_MH_phewas_subset.csv.q5j_mat_aunt2_drugs___0	0.0372093	0.015735	0.0180895
sports_EUR.csv.saip2_gym_nmonth	-0.0697844	0.0294901	0.0181205
final_MH_phewas_subset.csv.kbi_y_det_susp	0.033341	0.014113	0.0182036
sports_EUR.csv.sai_p_activities___15	-0.0355938	0.0150732	0.0182496
sports_EUR.csv.sai_p_activities___17	-0.0359813	0.0152431	0.0182944
final_MH_phewas_subset.csv.asr_q03_p	0.0365278	0.0155162	0.0186096
final_MH_phewas_subset.csv.bisbas17_y	0.0322788	0.0137195	0.0186881
final_MH_phewas_subset.csv.ksads_11_337_p	0.0325316	0.0138329	0.0187348
final_MH_phewas_subset.csv.asr_q08_p	0.0365469	0.0156224	0.0193634
final_MH_phewas_subset.csv.bis_y_ss_bas_drive	0.0326788	0.0139837	0.0194956
final_MH_phewas_subset.csv.bis_y_ss_basm_drive	0.0326788	0.0139837	0.0194956
final_MH_phewas_subset.csv.ksads_9_39_p	0.0325559	0.0139621	0.0197633
final_MH_phewas_subset.csv.q4h_pat_aunt2_alc___0	0.0368994	0.0158343	0.0198373
final_MH_phewas_subset.csv.q4n_half_sib_old2_alc___0	0.0360058	0.0154525	0.0198483
final_MH_phewas_subset.csv.asr_scr_external_t	0.0364323	0.0156493	0.019959
final_MH_phewas_subset.csv.asr_scr_internal_t	0.0365705	0.0157332	0.0201531
final_MH_phewas_subset.csv.asr_q56i_p	0.0357967	0.0154044	0.0201833
final_MH_phewas_subset.csv.prodromal_20_y	0.031667	0.0136954	0.0208208
final_MH_phewas_subset.csv.cbcl_q37_p	0.0323041	0.013973	0.0208402
final_MH_phewas_subset.csv.ksads_2_204_t	0.0316276	0.0137049	0.0210699
final_MH_phewas_subset.csv.cbcl_q112_p	0.0324764	0.0140827	0.0211546
final_MH_phewas_subset.csv.cbcl_scr_dsm5_adhd_r	0.0330628	0.0143675	0.0214287
final_MH_phewas_subset.csv.asr_scr_somatic_t	0.0357069	0.0155484	0.0216972
final_MH_phewas_subset.csv.q5g_pat_uncle1_drugs___3	0.0360433	0.0157139	0.0218584
final_MH_phewas_subset.csv.famhx_4e_p___6	0.0358036	0.0156167	0.0219189
final_MH_phewas_subset.csv.ksads_7_298_p	0.032642	0.0142401	0.0219395
final_MH_phewas_subset.csv.cbcl_q53_p	0.0319786	0.0139952	0.0223658
sports_EUR.csv.saip2_polo_nyr	0.16199	0.0703864	0.0224453
final_MH_phewas_subset.csv.ksads_1_4_t	0.0314177	0.0137587	0.0224577
final_MH_phewas_subset.csv.fam_history_q12c_hospitalized	0.035928	0.0157582	0.0226626
final_MH_phewas_subset.csv.upps39_y	0.0316914	0.0139018	0.0226842
final_MH_phewas_subset.csv.ksads_ptsd_raw_754_p	0.0345388	0.0152689	0.0237442
final_MH_phewas_subset.csv.asr_q30_p	0.0346187	0.015324	0.0239268
final_MH_phewas_subset.csv.q5i_mat_uncle3_drugs___0	0.0355821	0.0157664	0.0240734
final_MH_phewas_subset.csv.ksads_2_10_t	0.0307196	0.0136264	0.0242352
final_MH_phewas_subset.csv.ksads_10_330_p	0.0313553	0.0139411	0.0245597
final_MH_phewas_subset.csv.pps_11_bother_yn	0.030724	0.0136737	0.0247041
final_MH_phewas_subset.csv.prodromal_14_y	0.0309357	0.0137689	0.0247145
final_MH_phewas_subset.csv.kbi_p_c_reg_friend_group_len	-0.0330262	0.0147087	0.0247949
final_MH_phewas_subset.csv.cbcl_scr_syn_thought_r	0.0318536	0.0141948	0.0248838
final_MH_phewas_subset.csv.q11n_half_sib_old1_professional	0.035393	0.0157746	0.0249081
sports_EUR.csv.saip2_art_perwk	0.0703391	0.031322	0.0249631
final_MH_phewas_subset.csv.asr_q53_p	0.0348835	0.0156552	0.0259184
final_MH_phewas_subset.csv.asr_q108_p	0.0347136	0.0156502	0.0266038
final_MH_phewas_subset.csv.ksads_7_300_p	0.0316372	0.0143113	0.0271136
final_MH_phewas_subset.csv.cbcl_q81_p	0.030887	0.0140012	0.0274403
final_MH_phewas_subset.csv.prodromal_13b_y	0.0296503	0.0134659	0.0277451
rhds_EUR_addr1only.csv.reshist_addr1_adi_in_dis	0.0358769	0.0163077	0.027883
final_MH_phewas_subset.csv.screen11_wknd_y	0.0307975	0.0140263	0.0281717
final_MH_phewas_subset.csv.q5n_half_sib_old2_drugs___0	0.0339679	0.0154725	0.0281908
final_MH_phewas_subset.csv.asr_q89_p	0.0339823	0.0155026	0.0284319
rhds_EUR_addr1only.csv.reshist_addr1_adi_pov	0.035759	0.0163276	0.0285877
final_MH_phewas_subset.csv.bpmt_q5	0.0313039	0.0142955	0.0285989
final_MH_phewas_subset.csv.ksads_21_378_p	0.0312978	0.0142981	0.0286532
y_screen_EUR.csv.screen11_wknd_y	0.0306648	0.0140289	0.0288865
pfes_EUR.csv.fam_enviro2r_p	0.0337936	0.0154834	0.0291222
physical_health_BL_sds_subset_freqcheck_nomiss_justdata.csv.sleepdisturb22_p	0.0303432	0.0139596	0.0297904
final_MH_phewas_subset.csv.cbcl_q56f_p	0.0306868	0.014124	0.0298626
final_MH_phewas_subset.csv.cbcl_scr_syn_somatic_r	0.0312269	0.0143755	0.0298923
rhds_EUR_addr1only.csv.reshist_addr1_adi_home_o	-0.0353446	0.0162852	0.0300442
final_MH_phewas_subset.csv.ksads_8_312_t	0.0294906	0.0135966	0.0301531
final_MH_phewas_subset.csv.asr_q78_p	0.0339078	0.0156341	0.0301533
final_MH_phewas_subset.csv.bisbas5r_y	-0.0302176	0.0139336	0.0301698
final_MH_phewas_subset.csv.ksads_21_366_p	0.0307567	0.0141888	0.0302398
final_MH_phewas_subset.csv.bisbas13_y	0.0302172	0.0139506	0.0303737
physical_health_BL_sds_subset_freqcheck_nomiss_justdata.csv.sleepdisturb15_p	0.0305632	0.014172	0.0310951
final_MH_phewas_subset.csv.bisbas15_y	0.0298208	0.0138789	0.0317268
final_MH_phewas_subset.csv.ksads_8_310_t	0.0291382	0.0135692	0.0318346
yfes_EUR.csv.fes_youth_q5	0.0293344	0.0136669	0.0319118
final_MH_phewas_subset.csv.gen_child_behav_7	0.0300947	0.0140241	0.0319394
final_MH_phewas_subset.csv.screen5_wkdy_y	0.0304973	0.0142163	0.0319917
y_screen_EUR.csv.screen5_wkdy_y	0.0304887	0.0142188	0.0320711
final_MH_phewas_subset.csv.asr_q59_p	0.0332945	0.01553	0.0321008
final_MH_phewas_subset.csv.ksads_ptsd_raw_770_p	0.0330921	0.0154732	0.0325187
PH_Isabella_final_A.csv.devhx_ss_8_marijuana_amt_p	0.0336289	0.0157688	0.0330125
final_MH_phewas_subset.csv.cbcl_scr_07_stress_r	0.0308571	0.01447	0.0330242
physical_health_BL_sds_subset_freqcheck_nomiss_justdata.csv.sleepdisturb5_p	0.0302682	0.0142087	0.0332086
final_MH_phewas_subset.csv.cbcl_q42_p	-0.0287758	0.0135167	0.033336
final_MH_phewas_subset.csv.ksads_15_440_p	0.0298828	0.0140581	0.0335928
final_MH_phewas_subset.csv.fam_history_q12d_hospitalized	0.0335156	0.0157704	0.0336302
final_MH_phewas_subset.csv.pps_20_bother_yn	0.0290149	0.0136702	0.0338631
final_MH_phewas_subset.csv.ksads_14_415_p	0.0298146	0.0140656	0.0340945
final_MH_phewas_subset.csv.asr_q17_p	0.0327509	0.0154535	0.0341215
final_MH_phewas_subset.csv.famhx4a_p___7	0.0329961	0.0155795	0.0342409
sports_EUR.csv.sai_p_skate_p12___1	0.031679	0.0149622	0.0342917
final_MH_phewas_subset.csv.pps_5_bother_yn	0.029365	0.0138704	0.0343169
final_MH_phewas_subset.csv.cbcl_q19_p	0.0297946	0.014076	0.034346
final_MH_phewas_subset.csv.ksads_7_286_p	0.0302881	0.0143118	0.0343759
final_MH_phewas_subset.csv.ksads_2_10_p	0.0301272	0.0142429	0.0344698
final_MH_phewas_subset.csv.cbcl_scr_syn_somatic_t	0.0302554	0.0143041	0.0344758
final_MH_phewas_subset.csv.upps21_y	0.0295216	0.0140023	0.0350664
rhds_EUR_addr1only.csv.reshist_addr1_adi_sp	0.0340835	0.0161884	0.0353228
sports_EUR.csv.saip2_skate_perwk	0.140476	0.066097	0.0356073
final_MH_phewas_subset.csv.ksads_21_387_p	0.0301862	0.0143754	0.0357997
sports_EUR.csv.sai_p_activities___27	-0.0311629	0.0148469	0.0358777
physical_health_BL_sds_subset_freqcheck_nomiss_justdata.csv.sleepdisturb4_p	0.0294315	0.0140423	0.0361528
final_MH_phewas_subset.csv.asr_scr_aggressive_t	0.032724	0.015623	0.0362677
rhds_EUR_addr1only.csv.reshist_addr1_elevation	-0.0624077	0.0255684	0.0364217
final_MH_phewas_subset.csv.fam_history_q5a_drugs___0	0.03287	0.0157137	0.0365183
final_MH_phewas_subset.csv.cbcl_q91_p	0.0282459	0.0135688	0.0374445
final_MH_phewas_subset.csv.kbi_p_c_gay	-0.0304236	0.0146594	0.0380116
final_MH_phewas_subset.csv.cbcl_q98_p	-0.0284175	0.0137126	0.0383055
final_MH_phewas_subset.csv.cbcl_scr_syn_thought_t	0.0293131	0.0141463	0.0383168
final_MH_phewas_subset.csv.ksads_13_74_p	0.0288307	0.0139175	0.0383733
PH_Isabella_final_A.csv.devhx_7_p	0.0321424	0.0155204	0.0384233
final_MH_phewas_subset.csv.ksads_15_439_p	0.0293953	0.0141984	0.0384841
final_MH_phewas_subset.csv.q4l_full_sib_old1_alc___0	0.0307207	0.0148534	0.0386728
final_MH_phewas_subset.csv.asr_q99_p	0.0321683	0.015617	0.0394779
final_MH_phewas_subset.csv.ksads_10_325_t	0.0281078	0.0136456	0.0394868
final_MH_phewas_subset.csv.fam_history_q12e_hospitalized	0.0320517	0.0155627	0.0395067
final_MH_phewas_subset.csv.ksads_21_380_p	0.0288414	0.0140051	0.0395254
final_MH_phewas_subset.csv.q5g_pat_uncle2_drugs___0	0.0328127	0.0159599	0.0398541
final_MH_phewas_subset.csv.fam_history_q5a_drugs___7	0.0312392	0.0152379	0.0404149
final_MH_phewas_subset.csv.asr_q50_p	0.0318741	0.0155494	0.0404402
final_MH_phewas_subset.csv.cbcl_q23_p	0.0290775	0.0142072	0.0407561
final_MH_phewas_subset.csv.pps_21_bother_yn	0.0274011	0.0134384	0.0415336
final_MH_phewas_subset.csv.ksads_10_323_p	0.0284022	0.0139491	0.0418034
final_MH_phewas_subset.csv.asr_q113_p	0.0315815	0.0155151	0.0418615
final_MH_phewas_subset.csv.ksads_2_13_t	0.0277819	0.0136632	0.0420932
final_MH_phewas_subset.csv.cbcl_scr_dsm5_opposit_t	0.0287045	0.0141472	0.0425259
final_MH_phewas_subset.csv.asr_scr_antisocial_t	0.031535	0.015544	0.0425476
final_MH_phewas_subset.csv.famhx4a_p___2	0.0316795	0.0156383	0.0428539
PH_Isabella_final_A.csv.devhx_19a_p	-0.0312277	0.0154214	0.0429381
final_MH_phewas_subset.csv.famhx4a_p___4	0.0320831	0.0158457	0.0429645
final_MH_phewas_subset.csv.fam_history_q13d_suicide	0.0317982	0.0157237	0.0432113
final_MH_phewas_subset.csv.cbcl_q11_p	0.0284741	0.0140902	0.0433617
final_MH_phewas_subset.csv.bpmt_q16	0.0285155	0.0141109	0.043363
final_MH_phewas_subset.csv.asr_q22_p	0.031552	0.0156163	0.0434013
rhds_EUR_addr1only.csv.reshist_addr1_p1vlnt	-0.0354907	0.0174251	0.0435425
final_MH_phewas_subset.csv.asr_q42_p	0.0313165	0.0155308	0.0438204
final_MH_phewas_subset.csv.ksads_21_138_p	0.0288936	0.0143418	0.0440037
final_MH_phewas_subset.csv.fam_history_q6d_depression	0.0311394	0.0154579	0.044024
final_MH_phewas_subset.csv.cbcl_scr_dsm5_depress_r	0.0288232	0.014314	0.0441113
final_MH_phewas_subset.csv.q5g_pat_uncle1_drugs___6	0.0317703	0.0157824	0.044181
final_MH_phewas_subset.csv.asr_scr_depress_t	0.0314398	0.015672	0.044911
final_MH_phewas_subset.csv.bpmt_q2	0.0284639	0.0142373	0.0456479
rhds_EUR_addr1only.csv.reshist_addr1_leadrisk_poverty	0.0326192	0.0163352	0.0459328
final_MH_phewas_subset.csv.famhx4b_p___3	0.0311404	0.0156561	0.0467636
final_MH_phewas_subset.csv.asr_q34_p	0.0314584	0.0158364	0.0470495
sports_EUR.csv.sai_p_wpolo_school	0.0489301	0.0246249	0.0470922
final_MH_phewas_subset.csv.asr_q68_p	0.0313362	0.0158015	0.0474216
final_MH_phewas_subset.csv.famhx_4e_p___0	0.0308522	0.0155667	0.0475516
final_MH_phewas_subset.csv.ksads_11_49_p	0.0274472	0.0138877	0.0481814
final_MH_phewas_subset.csv.ksads_10_329_p	0.0275867	0.013969	0.0483534
final_MH_phewas_subset.csv.cbcl_q35_p	0.0274499	0.013934	0.0489106
physical_health_BL_sds_subset_freqcheck_nomiss_justdata.csv.sds_p_ss_shy	0.0284534	0.0144594	0.0491522
final_MH_phewas_subset.csv.ksads_16_99_p	0.0272984	0.0138878	0.0494127
final_MH_phewas_subset.csv.famhx_4f_p___1	0.030199	0.0153977	0.0499118
final_MH_phewas_subset.csv.asr_q45_p	0.0304758	0.0155626	0.0502648
final_MH_phewas_subset.csv.ksads_10_329_t	0.0266778	0.0136447	0.0506414
final_MH_phewas_subset.csv.asr_q38_p	0.0298525	0.0152732	0.0506978
final_MH_phewas_subset.csv.q12h_pat_aunt1_hospitalized	0.0308266	0.0158023	0.0511545
final_MH_phewas_subset.csv.asr_q13_p	0.0299643	0.0153862	0.0515425
final_MH_phewas_subset.csv.cbcl_q36_p	0.0268318	0.013783	0.0516418
final_MH_phewas_subset.csv.q12j_mat_aunt1_hospitalized	0.0304143	0.0156313	0.0517557
final_MH_phewas_subset.csv.ksads_14_414_p	0.0275556	0.0141707	0.0518975
final_MH_phewas_subset.csv.ksads_18_114_p	0.0285357	0.014678	0.0519438
physical_health_BL_sds_subset_freqcheck_nomiss_justdata.csv.sleepdisturb16_p	0.0277975	0.0143093	0.0521274
sports_EUR.csv.sai_p_tennis_outside	-0.0982914	0.0504351	0.0523094
final_MH_phewas_subset.csv.q5k_full_sib_young1_drugs___0	0.0287996	0.0148968	0.0532658
final_MH_phewas_subset.csv.upps35_y	0.0264901	0.0137602	0.0542934
final_MH_phewas_subset.csv.cbcl_scr_dsm5_somaticpr_r	0.0275494	0.0143128	0.0543191
sports_EUR.csv.saip2_tennis_tspent	0.103277	0.0534713	0.0543665
physical_health_BL_sds_subset_freqcheck_nomiss_justdata.csv.sds_p_ss_sbd	0.0271722	0.0141538	0.0549539
final_MH_phewas_subset.csv.ksads_ptsd_raw_766_p	0.0300342	0.0156473	0.0549968
physical_health_BL_sds_subset_freqcheck_nomiss_justdata.csv.sds_p_ss_does	0.0273844	0.014271	0.0550655
sports_EUR.csv.sai_p_iskate_p12	0.119098	0.0618869	0.0553039
PH_Isabella_final_A.csv.devhx_16_p	0.0296636	0.0154889	0.0555457
final_MH_phewas_subset.csv.asr_q56g_p	0.0306695	0.0160295	0.0557792
final_MH_phewas_subset.csv.asr_scr_somaticpr_t	0.029755	0.0156	0.0565418
final_MH_phewas_subset.csv.bisbas11_y	0.0262315	0.0137833	0.0571009
final_MH_phewas_subset.csv.q4i_mat_uncle1_alc___6	0.0294572	0.015489	0.057264
final_MH_phewas_subset.csv.asr_q23_p	0.0292374	0.0154175	0.0579784
final_MH_phewas_subset.csv.cbcl_q43_p	0.0265861	0.0140368	0.058294
final_MH_phewas_subset.csv.ksads_14_413_p	0.0264034	0.0139417	0.0583205
PH_Isabella_final_A.csv.devhx_4_p	-0.030518	0.0162476	0.0604244
rhds_EUR_addr1only.csv.reshist_addr1_adi_edu_l	0.0304043	0.016188	0.0604378
final_MH_phewas_subset.csv.ksads_10_327_p	0.0260393	0.0138731	0.0605997
PH_Isabella_final_A.csv.medhx_6e	0.0260078	0.0138607	0.0606797
rhds_EUR_addr1only.csv.reshist_addr1_leadrisk	0.0309849	0.0165179	0.0608182
sports_EUR.csv.sai_p_lmusic_hours	0.0320058	0.0170679	0.0608542
final_MH_phewas_subset.csv.ksads_7_284_p	0.0267017	0.0142809	0.0615869
final_MH_phewas_subset.csv.ksads_1_184_p	0.0260363	0.0139878	0.0627671
sports_EUR.csv.saip2_run_nmonth	0.10448	0.0560467	0.0631976
final_MH_phewas_subset.csv.ksads_21_392_p	0.026989	0.0145306	0.0633234
sports_EUR.csv.saip2_gym_nyr	-0.0545176	0.0293465	0.0634523
final_MH_phewas_subset.csv.q5g_pat_uncle1_drugs___0	0.0292343	0.0157502	0.0635104
final_MH_phewas_subset.csv.q4h_pat_aunt1_alc___0	0.0289695	0.0156536	0.0642907
final_MH_phewas_subset.csv.asr_q36_p	0.0285782	0.0154544	0.0644986
final_MH_phewas_subset.csv.ksads_10_321_p	0.0256835	0.0139309	0.0653108
final_MH_phewas_subset.csv.ksads_11_340_p	0.0257367	0.013992	0.0659293
final_MH_phewas_subset.csv.asr_q56h_p	0.028694	0.0156092	0.0660926
final_MH_phewas_subset.csv.ksads_11_917_p	0.025546	0.0139234	0.0666174
final_MH_phewas_subset.csv.asr_q46_p	0.0284288	0.0155163	0.0669935
final_MH_phewas_subset.csv.cbcl_scr_dsm5_somaticpr_t	0.0261094	0.0142573	0.067127
PH_Isabella_final_A.csv.medhx_6c	0.0257519	0.0140781	0.0674412
final_MH_phewas_subset.csv.famhx4b_p___0	0.0283	0.0155673	0.069149
sports_EUR.csv.saip2_ihock_nmonth	0.147114	0.0805249	0.0694247
final_MH_phewas_subset.csv.ksads_7_282_p	0.0259157	0.0143442	0.0708795
final_MH_phewas_subset.csv.cbcl_q28_p	0.0258661	0.0143253	0.07105
sports_EUR.csv.sai_p_basket_school	0.0512442	0.0284001	0.0714366
sports_EUR.csv.saip2_lax_nyr	-0.130116	0.0719019	0.0721551
pnsc_EUR.csv.neighborhood3r_p	-0.0281055	0.0156432	0.0724679
final_MH_phewas_subset.csv.ksads_10_325_p	0.0248874	0.0139124	0.0737145
final_MH_phewas_subset.csv.cbcl_q95_p	0.0250624	0.0140152	0.073816
final_MH_phewas_subset.csv.asr_scr_anxdep_t	0.0280029	0.0156944	0.0744554
sports_EUR.csv.sai_p_activities___13	0.0266605	0.0149505	0.0746135
final_MH_phewas_subset.csv.cbcl_q78_p	0.025142	0.0141139	0.07493
final_MH_phewas_subset.csv.asr_q122_p	0.0269712	0.0151525	0.0751485
final_MH_phewas_subset.csv.prodromal_15_y	0.0246897	0.0138841	0.0754407
PH_Isabella_final_A.csv.devhx_10k3_p	0.0277651	0.0156235	0.0756174
PH_Isabella_final_A.csv.medhx_6e_times	0.0224709	0.0126549	0.0759378
final_MH_phewas_subset.csv.asr_q05_p	-0.0272938	0.0153779	0.0759885
final_MH_phewas_subset.csv.ksads_21_140_p	0.0255615	0.0144439	0.0768458
final_MH_phewas_subset.csv.ksads_14_403_p	0.0248463	0.0140736	0.0775628
final_MH_phewas_subset.csv.cbcl_scr_dsm5_depress_t	0.025068	0.0142288	0.0781814
sports_EUR.csv.sai_p_activities___18	-0.0269861	0.01535	0.0788091
final_MH_phewas_subset.csv.ksads_14_412_p	0.0249951	0.0142205	0.0788757
final_MH_phewas_subset.csv.bpmt_q9	0.0253357	0.0144257	0.0791159
PH_Isabella_final_A.csv.devhx_19c_p	0.0196895	0.0112089	0.0793127
final_MH_phewas_subset.csv.q6j_mat_aunt2_depression	0.0266123	0.0152462	0.0809674
final_MH_phewas_subset.csv.ksads_16_98_p	0.0235923	0.0135386	0.0814964
final_MH_phewas_subset.csv.cbcl_q45_p	0.0241823	0.0138837	0.0816281
PH_Isabella_final_A.csv.devhx_14c3_p	0.0238448	0.0136913	0.0816698
final_MH_phewas_subset.csv.prodromal_5b_y	0.0242431	0.0139325	0.0819336
PH_Isabella_final_A.csv.medhx_6n_notes	0.0245329	0.0141211	0.0824012
sports_EUR.csv.saip2_run_perwk	0.0946048	0.0543643	0.0827427
sports_EUR.csv.sai_p_base_school	0.0436067	0.0251314	0.082909
final_MH_phewas_subset.csv.asr_q56a_p	0.0270217	0.015588	0.0830829
final_MH_phewas_subset.csv.cbcl_scr_dsm5_anxdisord_r	0.0247516	0.0142905	0.0833432
final_MH_phewas_subset.csv.kbi_p_conflict_causes___9	-0.0243897	0.0140876	0.0834755
PH_Isabella_final_A.csv.devhx_19b_p	0.0210683	0.0121622	0.0835223
final_MH_phewas_subset.csv.cbcl_q74_p	0.0247498	0.0143131	0.0838572
final_MH_phewas_subset.csv.kbi_p_c_det_susp	-0.0253487	0.0146672	0.0840119
final_MH_phewas_subset.csv.ksads_1_4_p	0.0239316	0.013874	0.0846221
sports_EUR.csv.saip2_music_nyr	-0.0373918	0.0217091	0.0851491
final_MH_phewas_subset.csv.fam_history_q11a_professional	0.0268989	0.0156634	0.0859973
final_MH_phewas_subset.csv.asr_q16_p	0.0267488	0.0155921	0.0863223
final_MH_phewas_subset.csv.fam_history_q10e_nerves	0.0258333	0.0151181	0.0875646
final_MH_phewas_subset.csv.cbcl_q61_p	0.024005	0.0140554	0.0877379
final_MH_phewas_subset.csv.asr_q15_p	-0.0261095	0.015293	0.0878401
final_MH_phewas_subset.csv.asr_q56f_p	0.0267803	0.0157039	0.0882099
yfes_EUR.csv.fes_youth_q2	0.0233008	0.0136701	0.0883752
final_MH_phewas_subset.csv.cbcl_scr_syn_social_r	0.0243175	0.0143652	0.090567
final_MH_phewas_subset.csv.asr_q24_p	0.026417	0.0156293	0.0910599
final_MH_phewas_subset.csv.prodromal_18b_y	0.0231083	0.0136898	0.091503
final_MH_phewas_subset.csv.cbcl_q21_p	0.0235375	0.0139759	0.0922353
final_MH_phewas_subset.csv.asr_q07_p	-0.0258969	0.0153827	0.0923502
pfes_EUR.csv.fam_enviro4r_p	0.0259912	0.0154427	0.0924352
PH_Isabella_final_A.csv.medhx_6c_times	0.0247723	0.0147312	0.0927135
final_MH_phewas_subset.csv.cbcl_q24_p	0.0233543	0.0138976	0.0929499
sports_EUR.csv.saip2_crafts_nmonth	-0.0700006	0.0417141	0.0941471
PH_Isabella_final_A.csv.medhx_6h	0.0236789	0.0141747	0.0948947
final_MH_phewas_subset.csv.asr_q84_p	0.025731	0.0154143	0.095133
final_MH_phewas_subset.csv.prodromal_18_y	0.0229695	0.0138143	0.0964571
final_MH_phewas_subset.csv.ksads_21_136_p	0.0237879	0.0143132	0.0965964
PH_Isabella_final_A.csv.tbi_1c	-0.0227213	0.0136784	0.0967807
final_MH_phewas_subset.csv.ksads_7_294_p	0.0236117	0.014223	0.096967
final_MH_phewas_subset.csv.cbcl_scr_syn_internal_r	0.0239734	0.0145097	0.0985597
final_MH_phewas_subset.csv.ksads_10_327_t	0.0224999	0.0136209	0.0986496
PH_Isabella_final_A.csv.medhx_6n	0.0231357	0.0140153	0.0988645
crpbi_EUR.csv.crpbi_caregiver16_y	0.0236125	0.0143089	0.098989
final_MH_phewas_subset.csv.ksads_5_21_p	0.0230178	0.0139674	0.0994386
final_MH_phewas_subset.csv.ksads_1_164_t	0.0223806	0.0135985	0.0998929
final_MH_phewas_subset.csv.cbcl_scr_syn_internal_t	0.02381	0.0145189	0.101094
final_MH_phewas_subset.csv.ksads_14_90_p	0.023198	0.0141487	0.10117
final_MH_phewas_subset.csv.asr_q126_p	0.0254099	0.0155081	0.101398
final_MH_phewas_subset.csv.gen_child_behav_6	0.0232158	0.01419	0.101901
final_MH_phewas_subset.csv.ksads_2_211_p	0.022815	0.0139645	0.102384
sports_EUR.csv.saip2_polo_tspent	0.120039	0.0735769	0.104372
sports_EUR.csv.saip2_chess_tspent	-0.0711334	0.0437325	0.104431
final_MH_phewas_subset.csv.cbcl_scr_dsm5_adhd_t	0.0228315	0.0140584	0.104446
final_MH_phewas_subset.csv.asr_q105_p	0.0251308	0.0155469	0.106074
final_MH_phewas_subset.csv.pps_17_bother_yn	0.0219986	0.0136401	0.10688
final_MH_phewas_subset.csv.ksads_10_323_t	0.0221875	0.0137585	0.106908
final_MH_phewas_subset.csv.upps19_y	0.0226674	0.0140853	0.107633
final_MH_phewas_subset.csv.ksads_10_46_p	0.0224124	0.0139518	0.108261
final_MH_phewas_subset.csv.parent_monitor_q2_y	0.0223324	0.0139213	0.108762
final_MH_phewas_subset.csv.cbcl_q92_p	0.0224636	0.0140086	0.10889
crpbi_EUR.csv.crpbi_caregiver15_y	0.023067	0.0144154	0.109647
physical_health_BL_sds_subset_freqcheck_nomiss_justdata.csv.sleepdisturb23_p	0.0226831	0.0141781	0.109703
physical_health_BL_sds_subset_freqcheck_nomiss_justdata.csv.sleepdisturb9_p	0.0231653	0.0144813	0.109744
final_MH_phewas_subset.csv.ksads_23_957_t	0.0219384	0.013728	0.110115
final_MH_phewas_subset.csv.cbcl_q30_p	0.0223546	0.014009	0.110628
final_MH_phewas_subset.csv.asr_scr_adhd_t	0.0248622	0.0155843	0.110714
srpf_EUR.csv.school_15_y	0.0225564	0.0141399	0.110747
final_MH_phewas_subset.csv.ksads_23_146_t	0.0219	0.0137588	0.11154
final_MH_phewas_subset.csv.asr_q121_p	0.0249399	0.0156737	0.111643
final_MH_phewas_subset.csv.ksads_14_85_p	0.0223898	0.0140869	0.112046
final_MH_phewas_subset.csv.ksads_14_84_p	0.0223898	0.0140869	0.112046
final_MH_phewas_subset.csv.ksads_18_112_p	0.0222997	0.0140336	0.112136
final_MH_phewas_subset.csv.asr_q95_p	0.0247294	0.015599	0.11297
final_MH_phewas_subset.csv.ksads_14_78_p	0.0223979	0.0141348	0.113138
final_MH_phewas_subset.csv.ksads_14_79_p	0.0223979	0.0141348	0.113138
final_MH_phewas_subset.csv.asr_scr_anxdisord_t	0.0246365	0.0155698	0.113652
crpbi_EUR.csv.crpbi_parent4_y	0.0214261	0.0135982	0.115197
PH_Isabella_final_A.csv.medhx_4a	0.0216441	0.0137392	0.115261
final_MH_phewas_subset.csv.q5j_mat_aunt3_drugs___0	0.024761	0.0157236	0.115391
final_MH_phewas_subset.csv.ksads_2_198_t	0.0216051	0.0137324	0.115738
final_MH_phewas_subset.csv.q9g_pat_uncle1_trouble	0.0245162	0.0155949	0.116011
final_MH_phewas_subset.csv.cbcl_q68_p	0.021944	0.0139589	0.116025
final_MH_phewas_subset.csv.ksads_23_956_p	0.021669	0.0138057	0.116599
final_MH_phewas_subset.csv.ksads_23_144_p	0.021669	0.0138057	0.116599
final_MH_phewas_subset.csv.bisbas3_y	-0.0217265	0.0139418	0.119229
sports_EUR.csv.saip2_fball_nyr	-0.0756934	0.0485055	0.119345
final_MH_phewas_subset.csv.gen_child_behav_4	0.0220471	0.0141598	0.119542
final_MH_phewas_subset.csv.ksads_7_296_p	0.0221937	0.0142569	0.119619
final_MH_phewas_subset.csv.asr_q48_p	0.0242494	0.0155927	0.119981
final_MH_phewas_subset.csv.cbcl_q85_p	0.021557	0.0138751	0.120354
sports_EUR.csv.saip2_m_arts_nyr	-0.0534314	0.0344215	0.120997
final_MH_phewas_subset.csv.cbcl_scr_07_stress_t	0.0222087	0.0143324	0.121327
final_MH_phewas_subset.csv.asr_q86_p	0.0242603	0.0156657	0.12155
final_MH_phewas_subset.csv.q5g_pat_uncle3_drugs___0	0.024407	0.0157874	0.122185
y_screen_EUR.csv.screen2_wkdy_y	-0.0213317	0.0138275	0.122988
p_puberty_EUR.csv.pds_1_p	0.0233213	0.0151562	0.123945
final_MH_phewas_subset.csv.ksads_10_321_t	0.0207946	0.0135136	0.123953
sports_EUR.csv.sai_p_activities___2	-0.0236316	0.0153656	0.12413
final_MH_phewas_subset.csv.screen2_wkdy_y	-0.0212569	0.013825	0.124237
final_MH_phewas_subset.csv.cbcl_scr_syn_attention_r	0.0220457	0.0143493	0.124527
sports_EUR.csv.saip2_base_tspent	0.0391338	0.0255201	0.125383
final_MH_phewas_subset.csv.q10h_pat_aunt1_nerves	0.0232875	0.0151955	0.125465
final_MH_phewas_subset.csv.asr_scr_attention_t	0.023862	0.0155728	0.125531
final_MH_phewas_subset.csv.cbcl_q103_p	0.0214995	0.0140361	0.125667
final_MH_phewas_subset.csv.prodromal_10_y	0.0211548	0.0138222	0.12598
final_MH_phewas_subset.csv.ksads_1_5_t	0.0206638	0.0135405	0.127087
pmq_EUR.csv.parent_monitor_q2_y	0.0212199	0.0139095	0.127207
sports_EUR.csv.saip2_wpolo_tspent	0.0384134	0.0252173	0.127894
final_MH_phewas_subset.csv.q5i_mat_uncle1_drugs___4	0.0243299	0.0159814	0.127992
PH_Isabella_final_A.csv.devhx_caff_amt_week	0.0241333	0.0158576	0.128119
final_MH_phewas_subset.csv.cbcl_q56c_p	0.0214857	0.0141182	0.128124
final_MH_phewas_subset.csv.ksads_22_142_t	0.0205978	0.013537	0.128206
final_MH_phewas_subset.csv.ksads_22_970_t	0.0205978	0.013537	0.128206
final_MH_phewas_subset.csv.famhx_4e_p___2	0.0234306	0.0154063	0.128372
final_MH_phewas_subset.csv.cbcl_q41_p	0.0216529	0.0142683	0.129205
physical_health_BL_sds_subset_freqcheck_nomiss_justdata.csv.sleepdisturb20_p	0.0210179	0.0138521	0.129273
final_MH_phewas_subset.csv.pps_18_bother_yn	0.0206743	0.0136908	0.131114
final_MH_phewas_subset.csv.ksads_2_221_t	0.0206665	0.0136956	0.131389
sports_EUR.csv.sai_p_base_self	0.0384566	0.0255043	0.131792
final_MH_phewas_subset.csv.cbcl_q89_p	0.0210633	0.0139917	0.132298
p_psb_EUR.csv.prosocial_q3_p	0.0213858	0.014226	0.132844
final_MH_phewas_subset.csv.famhx4b_p___2	0.0231795	0.015443	0.133438
sports_EUR.csv.saip2_gym_tspent	-0.0436984	0.0291108	0.133592
final_MH_phewas_subset.csv.famhx_4e_p___3	0.0233045	0.015584	0.134883
final_MH_phewas_subset.csv.cbcl_q88_p	0.0208	0.0139341	0.135589
final_MH_phewas_subset.csv.prodromal_17b_y	0.0202708	0.0136295	0.137033
final_MH_phewas_subset.csv.q4i_mat_uncle1_alc___2	0.0230085	0.015471	0.137036
final_MH_phewas_subset.csv.cbcl_q65_p	0.0204779	0.0137825	0.137423
final_MH_phewas_subset.csv.cbcl_scr_07_ocd_r	0.020985	0.0141397	0.137854
final_MH_phewas_subset.csv.kbi_p_c_spec_serv___9	-0.0207234	0.0139716	0.138088
final_MH_phewas_subset.csv.asr_scr_hyperactive_t	0.0230419	0.0155585	0.138687
final_MH_phewas_subset.csv.ksads_2_202_p	0.0207021	0.0140003	0.139302
final_MH_phewas_subset.csv.ksads_23_945_t	0.020579	0.0139476	0.14017
final_MH_phewas_subset.csv.ksads_23_143_t	0.0206163	0.0139804	0.140385
sports_EUR.csv.sai_p_activities___10	-0.022561	0.0153015	0.140436
final_MH_phewas_subset.csv.ksads_2_200_p	0.0208619	0.014173	0.141108
final_MH_phewas_subset.csv.ksads_2_222_t	0.0201807	0.0137278	0.141634
final_MH_phewas_subset.csv.fam_history_8_yes_no	0.0230382	0.0156878	0.142035
final_MH_phewas_subset.csv.cbcl_q07_p	0.0208485	0.0142181	0.142636
final_MH_phewas_subset.csv.ksads_1_162_t	0.0199626	0.0136185	0.142781
sports_EUR.csv.sai_p_art_school	-0.0465826	0.0317739	0.142992
final_MH_phewas_subset.csv.q4i_mat_uncle1_alc___7	0.0224467	0.0153478	0.143668
PH_Isabella_final_A.csv.devhx_14f3_p	0.0214148	0.0146578	0.144106
final_MH_phewas_subset.csv.ksads_14_411_p	0.0206887	0.0141696	0.144348
final_MH_phewas_subset.csv.fam_history_q5e_drugs___1	0.0224112	0.0153517	0.144405
crpbi_EUR.csv.crpbi_parent2_y	-0.0200432	0.0137298	0.144426
final_MH_phewas_subset.csv.bpmt_q17	0.0204483	0.0140095	0.144479
final_MH_phewas_subset.csv.ksads_11_343_p	0.0201757	0.0138558	0.145442
final_MH_phewas_subset.csv.ksads_11_50_p	0.0201757	0.0138558	0.145442
final_MH_phewas_subset.csv.ksads_2_206_p	0.02003	0.0137661	0.145745
final_MH_phewas_subset.csv.asr_q56c_p	0.0226611	0.0155853	0.146019
final_MH_phewas_subset.csv.ksads_2_839_t	0.0199651	0.0137458	0.146462
sports_EUR.csv.saip2_drama_tspent	0.0636919	0.0438126	0.146619
final_MH_phewas_subset.csv.cbcl_q47_p	0.0202727	0.0139752	0.146968
final_MH_phewas_subset.csv.asr_q44_p	0.02268	0.0156798	0.148129
final_MH_phewas_subset.csv.ksads_15_442_p	0.0203343	0.0140628	0.148268
final_MH_phewas_subset.csv.bisbas14_y	0.0200806	0.013889	0.148322
child_ssri_euro_final2.csv.child_medication_use	0.0207592	0.0143634	0.148454
final_MH_phewas_subset.csv.resiliency6b_y	0.020866	0.0144388	0.14851
final_MH_phewas_subset.csv.ksads_1_2_t	0.0198901	0.0137822	0.149057
final_MH_phewas_subset.csv.q4g_pat_uncle1_alc___3	0.0227926	0.015824	0.149837
final_MH_phewas_subset.csv.ksads_15_95_p	-0.0203709	0.0141773	0.15083
PH_Isabella_final_A.csv.devhx_ss_8_alcohol_effects_p	-0.0238414	0.0166258	0.151657
final_MH_phewas_subset.csv.cbcl_q76_p	0.0199049	0.0138849	0.151778
final_MH_phewas_subset.csv.asr_q47_p	0.0223391	0.0155923	0.152019
final_MH_phewas_subset.csv.ksads_2_208_t	0.0197164	0.0137728	0.15236
p_puberty_EUR.csv.pds_3_p	0.0217265	0.0151921	0.152754
final_MH_phewas_subset.csv.ksads_9_40_p	0.0198368	0.0138745	0.152877
physical_health_BL_sds_subset_freqcheck_nomiss_justdata.csv.sleepdisturb17_p	0.0199322	0.0139727	0.153801
y_screen_EUR.csv.screen8_wknd_y	-0.0196066	0.013748	0.153914
final_MH_phewas_subset.csv.kbi_p_c_drop_in_grades	-0.0207277	0.0145358	0.153947
final_MH_phewas_subset.csv.asr_q69_p	0.0222635	0.015635	0.154535
final_MH_phewas_subset.csv.asr_q62_p	0.0221941	0.0155992	0.154877
final_MH_phewas_subset.csv.pps_13_bother_yn	0.0192986	0.0135706	0.155095
final_MH_phewas_subset.csv.ksads_21_386_p	0.0198032	0.0139369	0.15542
final_MH_phewas_subset.csv.prodromal_3b_y	0.0191514	0.0135288	0.156986
PH_Isabella_final_A.csv.medhx_2s	-0.0199257	0.0141007	0.157701
final_MH_phewas_subset.csv.screen8_wknd_y	-0.0193715	0.0137458	0.158841
pfes_EUR.csv.fam_enviro1_p	0.0218744	0.015531	0.159077
final_MH_phewas_subset.csv.kbi_p_how_well_c_school	0.0202136	0.0143761	0.159781
final_MH_phewas_subset.csv.bisbas1_y	0.0195307	0.0138966	0.159977
PH_Isabella_final_A.csv.medhx_5a	0.0200205	0.0142471	0.16003
final_MH_phewas_subset.csv.prodromal_1_y	0.0190198	0.0135728	0.16121
yfes_EUR.csv.fes_youth_q8	0.0191602	0.0137109	0.162373
final_MH_phewas_subset.csv.asr_q49_p	-0.0214503	0.0153569	0.162551
crpbi_EUR.csv.crpbi_parent5_y	0.0194221	0.0139152	0.162873
srpf_EUR.csv.school_7_y	-0.0192802	0.0138569	0.164194
final_MH_phewas_subset.csv.cbcl_scr_syn_anxdep_r	0.0198639	0.0142975	0.164807
final_MH_phewas_subset.csv.ksads_1_2_p	0.0195498	0.0141042	0.165793
sports_EUR.csv.saip2_fball_tspent	0.0664152	0.0478733	0.166046
final_MH_phewas_subset.csv.bpmt_q3	0.0195375	0.0141097	0.166227
final_MH_phewas_subset.csv.bisbas16_y	0.0190474	0.0137613	0.166403
final_MH_phewas_subset.csv.fam_history_q10f_nerves	0.0214328	0.01549	0.166535
final_MH_phewas_subset.csv.gen_child_behav_10	0.0196182	0.0141983	0.16713
sports_EUR.csv.sai_p_wpolo_p12	-0.0343293	0.0248594	0.167496
PH_Isabella_final_A.csv.medhx_6a_notes	0.0194931	0.014142	0.168158
PH_Isabella_final_A.csv.medhx_8a	0.0192516	0.0139736	0.168371
final_MH_phewas_subset.csv.gen_child_behav_5	0.0191444	0.0139244	0.169248
final_MH_phewas_subset.csv.prodromal_10b_y	0.0192951	0.0140597	0.170023
final_MH_phewas_subset.csv.famhx_4f_p___6	0.0212168	0.0154678	0.170238
sports_EUR.csv.sai_p_collect_p12	0.0717686	0.0522513	0.170491
PH_Isabella_final_A.csv.medhx_6a	0.0189644	0.0138989	0.172507
sports_EUR.csv.sai_p_basket_self	0.037297	0.0274398	0.174317
final_MH_phewas_subset.csv.kbi_y_det_reason___8	0.0190952	0.0140875	0.175342
PH_Isabella_final_A.csv.devhx_10i3_p	0.0210571	0.0155788	0.176557
final_MH_phewas_subset.csv.fam_history_q11c_professional	0.0214503	0.0158712	0.176606
final_MH_phewas_subset.csv.asr_q11_p	0.0208533	0.0154772	0.177937
final_MH_phewas_subset.csv.ksads_15_435_p	0.0184226	0.0137162	0.179316
final_MH_phewas_subset.csv.kbi_p_c_services_checklist___7	0.0194297	0.014497	0.180233
sports_EUR.csv.sai_p_music_p12	-0.0288097	0.0215501	0.181411
final_MH_phewas_subset.csv.ksads_11_333_p	0.0186121	0.0139257	0.181452
final_MH_phewas_subset.csv.bpmt_q14	0.0189283	0.0141643	0.181514
c_puberty_EUR.csv.pds_m4_y	0.0257884	0.0193094	0.181865
final_MH_phewas_subset.csv.cbcl_q01_p	0.0188916	0.0141575	0.182151
PH_Isabella_final_A.csv.devhx_9_alcohol	0.020163	0.0151721	0.183937
PH_Isabella_final_A.csv.devhx_13_3_p	0.0212015	0.0159829	0.184756
final_MH_phewas_subset.csv.prodromal_13_y	0.0182853	0.0137866	0.184817
sports_EUR.csv.sai_p_polo_p12	0.0909885	0.06855	0.186034
physical_health_BL_sds_subset_freqcheck_nomiss_justdata.csv.sleepdisturb11_p	0.0183843	0.013914	0.186488
final_MH_phewas_subset.csv.upps36_y	0.0182026	0.0138017	0.187298
sports_EUR.csv.sai_p_run_outside	0.0714263	0.0540624	0.187331
final_MH_phewas_subset.csv.q4i_mat_uncle1_alc___4	0.02026	0.0153731	0.187612
final_MH_phewas_subset.csv.ksads_14_416_p	0.0186073	0.0141363	0.188155
final_MH_phewas_subset.csv.cbcl_q86_p	0.0185265	0.0140833	0.188417
final_MH_phewas_subset.csv.ksads_21_354_p	0.0185753	0.0141386	0.188984
final_MH_phewas_subset.csv.prodromal_15b_y	0.0180243	0.0137262	0.189224
srpf_EUR.csv.school_12_y	-0.0186551	0.0142476	0.190492
final_MH_phewas_subset.csv.famhx_4c_p___1	0.019683	0.0150667	0.191488
final_MH_phewas_subset.csv.asr_q103_p	0.0203752	0.0156636	0.193399
sports_EUR.csv.sai_p_wpolo_outside	-0.0317901	0.0244477	0.193675
sports_EUR.csv.sai_p_soc_private	0.0269219	0.0207129	0.193816
final_MH_phewas_subset.csv.asr_q120_p	0.0202125	0.0156115	0.195489
final_MH_phewas_subset.csv.ksads_22_141_t	-0.0178673	0.0138038	0.195614
final_MH_phewas_subset.csv.ksads_22_969_t	-0.0178673	0.0138038	0.195614
final_MH_phewas_subset.csv.bisbas6_y	0.0178039	0.0137694	0.196092
final_MH_phewas_subset.csv.ksads_7_292_p	0.0183449	0.0142048	0.196613
final_MH_phewas_subset.csv.ksads_21_382_p	0.018219	0.0141158	0.196885
final_MH_phewas_subset.csv.prodromal_8b_y	0.0178439	0.0138453	0.197549
final_MH_phewas_subset.csv.prodromal_11_y	0.017713	0.0137473	0.197664
final_MH_phewas_subset.csv.fam_history_q7a_mania	0.0193904	0.0151208	0.199784
final_MH_phewas_subset.csv.asr_q75_p	0.0199733	0.0155921	0.20027
rhds_EUR_addr1only.csv.reshist_addr1_proxrd	-0.0209349	0.0163459	0.200369
final_MH_phewas_subset.csv.upps18_y	0.0176381	0.0137726	0.200393
final_MH_phewas_subset.csv.q6j_mat_aunt1_depression	0.0199081	0.0155678	0.20104
final_MH_phewas_subset.csv.ksads_2_196_p	0.0177386	0.0138889	0.201617
sports_EUR.csv.sai_p_activities___3	-0.0189667	0.0148511	0.201624
sports_EUR.csv.sai_p_gym_p12	0.0373979	0.0293001	0.20207
final_MH_phewas_subset.csv.bpmt_q8	0.0175755	0.013793	0.202666
final_MH_phewas_subset.csv.ksads_16_461_p	0.0178243	0.0140138	0.203484
final_MH_phewas_subset.csv.ksads_9_42_p	0.0179612	0.0141695	0.205015
final_MH_phewas_subset.csv.ksads_14_406_p	0.0176272	0.0139236	0.205592
rhds_EUR_addr1only.csv.reshist_addr1_adi_edu_h	-0.020444	0.0161884	0.206712
final_MH_phewas_subset.csv.kbi_p_c_reg_friend_group	0.0179196	0.0142105	0.207378
sports_EUR.csv.sai_p_chess_school	-0.0548191	0.0434539	0.207714
sports_EUR.csv.sai_p_lax_p12	0.0902056	0.0715836	0.209315
sports_EUR.csv.saip2_soc_perwk	0.0266161	0.0212064	0.209581
final_MH_phewas_subset.csv.ksads_23_956_t	0.0170394	0.0136069	0.210559
final_MH_phewas_subset.csv.ksads_21_372_p	0.017807	0.0142382	0.21113
final_MH_phewas_subset.csv.prodromal_17_y	0.0170215	0.0136464	0.212362
final_MH_phewas_subset.csv.upps_y_ss_lack_of_planning	0.0173201	0.0139141	0.213289
sports_EUR.csv.sai_p_basket_p12	0.0335472	0.0269537	0.213503
final_MH_phewas_subset.csv.ksads_15_444_p	0.0176388	0.0141847	0.213752
final_MH_phewas_subset.csv.asr_q67_p	0.0190722	0.0154032	0.215711
final_MH_phewas_subset.csv.ksads_2_216_t	0.0171566	0.0138594	0.215831
physical_health_BL_sds_subset_freqcheck_nomiss_justdata.csv.sleepdisturb10_p	0.0174504	0.0141151	0.216421
final_MH_phewas_subset.csv.asr_q101_p	0.019208	0.0155386	0.216474
final_MH_phewas_subset.csv.bpmt_q4	0.0176381	0.0143189	0.218093
final_MH_phewas_subset.csv.kbi_p_conflict_causes___4	0.0174642	0.0141944	0.218636
final_MH_phewas_subset.csv.q9i_mat_uncle1_trouble	0.0190713	0.0155157	0.21908
final_MH_phewas_subset.csv.ksads_2_220_t	0.0167643	0.0136412	0.219175
final_MH_phewas_subset.csv.ksads_8_304_p	-0.0172953	0.0140799	0.219381
final_MH_phewas_subset.csv.ksads_23_958_p	0.0171561	0.0139747	0.219651
final_MH_phewas_subset.csv.ksads_23_148_p	0.0171561	0.0139747	0.219651
final_MH_phewas_subset.csv.ksads_9_44_p	0.0173959	0.0141784	0.219919
final_MH_phewas_subset.csv.ksads_21_360_p	0.0170494	0.0139607	0.222065
pfes_EUR.csv.fam_enviro9r_p	0.0188218	0.0154318	0.222655
yfes_EUR.csv.fes_youth_q4	-0.0166925	0.0137117	0.223539
final_MH_phewas_subset.csv.fam_history_6_yes_no	0.0192056	0.0157791	0.223616
srpf_EUR.csv.school_8_y	-0.0171203	0.0140667	0.223647
c_psb_EUR.csv.prosocial_q3_y	0.0170057	0.0139744	0.223714
final_MH_phewas_subset.csv.ksads_2_11_t	0.0169359	0.0139219	0.223876
final_MH_phewas_subset.csv.ksads_16_104_p	0.0172499	0.0141878	0.224127
final_MH_phewas_subset.csv.asr_q56b_p	0.0190142	0.0156863	0.225522
sports_EUR.csv.sai_p_fball_school	0.0564845	0.0466551	0.22664
final_MH_phewas_subset.csv.bisbas9_y	-0.0164669	0.0136572	0.228
PH_Isabella_final_A.csv.medhx_2d	0.0175495	0.0145923	0.229175
final_MH_phewas_subset.csv.cbcl_q49_p	0.0167287	0.0139367	0.230084
final_MH_phewas_subset.csv.parent_monitor_q4_y	0.0166922	0.0139112	0.230252
final_MH_phewas_subset.csv.cbcl_q54_p	0.0167841	0.014041	0.232016
PH_Isabella_final_A.csv.devhx_ss_9_alcohol_effects_p	0.0181778	0.0152221	0.23248
final_MH_phewas_subset.csv.asr_q35_p	0.0187087	0.0156783	0.232824
final_MH_phewas_subset.csv.cbcl_q83_p	0.0166629	0.0139694	0.233014
final_MH_phewas_subset.csv.asr_q19_p	0.0182169	0.0152946	0.233692
sports_EUR.csv.sai_p_tennis_private	0.0628741	0.0527656	0.234356
final_MH_phewas_subset.csv.ksads_15_94_p	0.0166745	0.0140597	0.235699
final_MH_phewas_subset.csv.ksads_23_958_t	0.0163989	0.0138303	0.23581
final_MH_phewas_subset.csv.famhx_4c_p___7	0.0177273	0.0149561	0.235966
final_MH_phewas_subset.csv.ksads_14_425_p	0.0167666	0.0141711	0.236818
pmq_EUR.csv.parent_monitor_q4_y	0.0164403	0.0139092	0.237294
final_MH_phewas_subset.csv.ksads_23_148_t	0.0163838	0.013862	0.237313
final_MH_phewas_subset.csv.cbcl_q33_p	0.0164451	0.0139471	0.238429
child_ssri_euro_final2.csv.child_SSRI_use	0.0200892	0.0170514	0.238836
final_MH_phewas_subset.csv.asr_q64_p	0.0182232	0.0155374	0.240918
sports_EUR.csv.sai_p_sboard_self	-0.0482975	0.0413636	0.243459
final_MH_phewas_subset.csv.ksads_2_200_t	0.0159266	0.0136551	0.243553
final_MH_phewas_subset.csv.ksads_14_410_p	0.016403	0.0140641	0.24356
final_MH_phewas_subset.csv.cbcl_scr_syn_attention_t	0.0163312	0.0140039	0.243608
final_MH_phewas_subset.csv.cbcl_q29_p	-0.0163379	0.0140313	0.244335
sports_EUR.csv.saip2_collect_perwk	-0.0650985	0.0558349	0.244573
final_MH_phewas_subset.csv.famhx4b_p___6	0.0181007	0.0155587	0.24474
final_MH_phewas_subset.csv.cbcl_scr_syn_social_t	0.016541	0.0142206	0.244827
final_MH_phewas_subset.csv.ksads_23_144_t	0.0158825	0.0136614	0.245081
final_MH_phewas_subset.csv.ksads_21_391_p	-0.0170406	0.0146795	0.24577
pfes_EUR.csv.fam_enviro3_p	0.0180534	0.0155628	0.246101
sports_EUR.csv.sai_p_fball_p12	-0.053734	0.0462764	0.246173
final_MH_phewas_subset.csv.kbi_p_c_guard___2	0.0180576	0.0155812	0.246551
final_MH_phewas_subset.csv.asr_q14_p	0.0183009	0.0158084	0.247067
final_MH_phewas_subset.csv.ksads_1_6_p	0.0160119	0.0138328	0.247129
final_MH_phewas_subset.csv.ksads_18_113_p	-0.0158653	0.0137133	0.247381
final_MH_phewas_subset.csv.ksads_16_897_p	0.0157728	0.0136369	0.247507
final_MH_phewas_subset.csv.cbcl_scr_07_ocd_t	0.0162908	0.0140858	0.247531
final_MH_phewas_subset.csv.ksads_1_6_t	0.0155233	0.013437	0.24807
sports_EUR.csv.sai_p_activities___8	-0.0175813	0.0152445	0.248853
sports_EUR.csv.sai_p_read_hours	-0.0193591	0.0168031	0.249358
sports_EUR.csv.sai_p_dance_school	0.0346365	0.0301076	0.250202
final_MH_phewas_subset.csv.q4g_pat_uncle1_alc___6	0.0181661	0.0158041	0.250441
final_MH_phewas_subset.csv.q4i_mat_uncle1_alc___1	0.0174561	0.0151882	0.250488
final_MH_phewas_subset.csv.cbcl_q04_p	0.0162465	0.0142071	0.252878
final_MH_phewas_subset.csv.cbcl_q56e_p	0.0157843	0.0138293	0.253787
final_MH_phewas_subset.csv.q4g_pat_uncle1_alc___2	0.0181973	0.0159472	0.253899
final_MH_phewas_subset.csv.bpmt_q10	-0.0161613	0.0142121	0.255542
final_MH_phewas_subset.csv.ksads_8_31_t	0.0154263	0.0136034	0.256871
sports_EUR.csv.sai_p_wpolo_private	-0.027786	0.02467	0.260207
final_MH_phewas_subset.csv.ksads_11_338_p	0.0156168	0.0138979	0.261215
sports_EUR.csv.saip2_skate_tspent	0.0834893	0.0740878	0.261363
p_psb_EUR.csv.prosocial_q2_p	0.0158345	0.0141183	0.262121
final_MH_phewas_subset.csv.q4m_full_sib_same1_alc___0	0.0197243	0.0177397	0.266324
final_MH_phewas_subset.csv.asr_scr_inattention_t	0.0172809	0.0155499	0.266496
PH_Isabella_final_A.csv.devhx_11_p	0.0194479	0.0174998	0.266522
final_MH_phewas_subset.csv.ksads_8_302_t	0.0150833	0.0135835	0.266899
sports_EUR.csv.saip2_m_arts_perwk	0.0389932	0.0351705	0.267908
PH_Isabella_final_A.csv.devhx_18_p	-0.0173048	0.0156378	0.268537
p_puberty_EUR.csv.pds_2_p	0.0171028	0.0154722	0.269052
final_MH_phewas_subset.csv.asr_q71_p	0.0173099	0.0156722	0.269444
final_MH_phewas_subset.csv.ksads_2_8_p	0.0156357	0.0141921	0.270647
sports_EUR.csv.sai_p_activities___1	-0.0173867	0.0157891	0.270878
final_MH_phewas_subset.csv.famhx4b_p___4	0.017522	0.0159835	0.273035
PH_Isabella_final_A.csv.tbi_ss_before15	-0.0175266	0.0160386	0.2746
final_MH_phewas_subset.csv.asr_scr_withdrawn_t	0.016938	0.0155095	0.27485
final_MH_phewas_subset.csv.bpmt_q11	-0.0152081	0.0139358	0.27521
final_MH_phewas_subset.csv.famhx4a_p___0	0.0170165	0.0156207	0.276061
final_MH_phewas_subset.csv.cbcl_q75_p	0.015031	0.0138598	0.278212
physical_health_BL_sds_subset_freqcheck_nomiss_justdata.csv.sleepdisturb25_p	0.0155777	0.0143777	0.278664
final_MH_phewas_subset.csv.asr_q106_p	-0.0166352	0.015384	0.279612
final_MH_phewas_subset.csv.ksads_15_434_p	0.0148798	0.013768	0.279883
sports_EUR.csv.sai_p_activities___24	-0.0158859	0.0147579	0.281794
y_screen_EUR.csv.screen_wkdy_y	-0.015188	0.0141313	0.282539
final_MH_phewas_subset.csv.cbcl_q10_p	0.015261	0.014202	0.282632
final_MH_phewas_subset.csv.ksads_4_17_p	0.0148564	0.0138625	0.283924
final_MH_phewas_subset.csv.screen_wkdy_y	-0.0151357	0.0141287	0.284111
final_MH_phewas_subset.csv.asr_q33_p	0.0163574	0.0154082	0.288476
final_MH_phewas_subset.csv.famhx4b_p___7	0.0165808	0.0156581	0.289695
PH_Isabella_final_A.csv.devhx_ss_9_alcohol_max_p	0.0160975	0.0152144	0.290096
final_MH_phewas_subset.csv.cbcl_q56a_p	0.0150181	0.0141997	0.290283
final_MH_phewas_subset.csv.prodromal_12_y	0.014539	0.0137526	0.2905
final_MH_phewas_subset.csv.asr_q96_p	0.0166154	0.0157302	0.290908
sports_EUR.csv.saip2_crafts_tspent	0.0442252	0.0419134	0.291906
sports_EUR.csv.saip2_skate_nmonth	0.0745904	0.0705951	0.292177
final_MH_phewas_subset.csv.kbi_p_c_spec_serv___6	-0.0149038	0.0141594	0.292599
pfes_EUR.csv.fam_enviro7r_p	0.01613	0.0153322	0.292843
sports_EUR.csv.sai_p_activities___28	-0.0153022	0.0145768	0.293886
final_MH_phewas_subset.csv.pps_19_bother_yn	0.0144356	0.0137557	0.29405
final_MH_phewas_subset.csv.asr_q123_p	-0.0163919	0.0156226	0.29413
final_MH_phewas_subset.csv.cbcl_q09_p	0.0148109	0.0141319	0.294683
sports_EUR.csv.sai_p_activities___14	-0.0170153	0.0162842	0.296237
srpf_EUR.csv.school_9_y	-0.0143377	0.0137313	0.296479
final_MH_phewas_subset.csv.resiliency5b_y	0.0157228	0.0150594	0.296519
sports_EUR.csv.saip2_wpolo_perwk	0.0264009	0.0252976	0.296829
final_MH_phewas_subset.csv.cbcl_q71_p	0.0146276	0.0140202	0.29686
PH_Isabella_final_A.csv.medhx_6l_notes	-0.014602	0.0140101	0.297359
final_MH_phewas_subset.csv.cbcl_q79_p	-0.01439	0.0138586	0.299175
PH_Isabella_final_A.csv.medhx_6t_times	-0.0126849	0.0122164	0.299262
sports_EUR.csv.saip2_m_arts_tspent	-0.0358821	0.0345462	0.299269
c_psb_EUR.csv.prosocial_q2_y	0.0144139	0.0138934	0.299587
final_MH_phewas_subset.csv.q5i_mat_uncle2_drugs___0	0.0161575	0.0155807	0.299789
c_puberty_EUR.csv.pds_ht2_y	0.0189386	0.0183049	0.300952
final_MH_phewas_subset.csv.fam_history_q11b_professional	0.0163587	0.0158183	0.301124
final_MH_phewas_subset.csv.kbi_p_c_services_checklist___8	0.0147589	0.0143004	0.302102
rhds_EUR_addr1only.csv.reshist_state_racism_factor	0.0231334	0.0219221	0.30301
c_puberty_EUR.csv.pds_m5_y	0.0196141	0.0190651	0.303731
final_MH_phewas_subset.csv.ksads_23_957_p	0.0142982	0.0139643	0.305937
final_MH_phewas_subset.csv.ksads_23_146_p	0.0142982	0.0139643	0.305937
final_MH_phewas_subset.csv.famhx_4e_p___1	0.0160262	0.0157163	0.307924
child_ssri_euro_final2.csv.child_antidep_use	-0.0172098	0.0168888	0.308291
final_MH_phewas_subset.csv.asr_q58_p	0.0158384	0.0156347	0.311105
srpf_EUR.csv.school_2_y	0.0140081	0.0139027	0.313721
final_MH_phewas_subset.csv.asr_scr_avoidant_t	0.0156206	0.0155427	0.314949
final_MH_phewas_subset.csv.kbi_p_conflict	0.0142029	0.0141529	0.31566
final_MH_phewas_subset.csv.ksads_2_208_p	0.0138342	0.0138307	0.317253
final_MH_phewas_subset.csv.q4g_pat_uncle1_alc___0	0.0156584	0.0156805	0.318055
final_MH_phewas_subset.csv.cbcl_q87_p	0.0139927	0.0140365	0.318887
final_MH_phewas_subset.csv.ksads_2_211_t	0.0138164	0.0138761	0.31946
sports_EUR.csv.sai_p_sboard_p12___1	-0.0161252	0.0162222	0.320356
final_MH_phewas_subset.csv.q4k_full_sib_young2_alc___0	0.0146457	0.0148239	0.323219
sports_EUR.csv.saip2_collect_nyr	0.0538336	0.0544236	0.323309
final_MH_phewas_subset.csv.ksads_11_336_p	0.0136423	0.0138328	0.324081
final_MH_phewas_subset.csv.asr_q61_p	-0.0151337	0.0153526	0.324316
PH_Isabella_final_A.csv.tbi_ss_worst1b	-0.0137844	0.0139858	0.324392
PH_Isabella_final_A.csv.devhx_8_alcohol	-0.0158609	0.0161613	0.326457
final_MH_phewas_subset.csv.asr_q43_p	0.0149938	0.0153575	0.328964
final_MH_phewas_subset.csv.ksads_14_421_p	0.0137758	0.0142396	0.333388
rhds_EUR_addr1only.csv.reshist_addr1_d1a	0.0154286	0.0159772	0.334287
final_MH_phewas_subset.csv.prodromal_6b_y	0.0129638	0.0134465	0.335072
final_MH_phewas_subset.csv.ksads_14_404_p	0.0134632	0.0139742	0.335391
final_MH_phewas_subset.csv.ksads_9_38_p	0.0136282	0.014151	0.335575
final_MH_phewas_subset.csv.ksads_10_47_p	0.0133819	0.0139217	0.336495
final_MH_phewas_subset.csv.cbcl_q100_p	0.0132953	0.0138679	0.337762
final_MH_phewas_subset.csv.q6h_pat_aunt1_depression	0.015198	0.0158566	0.337886
yfes_EUR.csv.fes_youth_q6	-0.0133584	0.0139607	0.338706
sports_EUR.csv.sai_p_art_p12	-0.0298519	0.0313088	0.3406
final_MH_phewas_subset.csv.ksads_1_174_t	0.0128418	0.0134925	0.341282
sports_EUR.csv.sai_p_sboard_outside	-0.0392979	0.0413711	0.342601
final_MH_phewas_subset.csv.ksads_2_207_p	0.0130169	0.0137283	0.343102
final_MH_phewas_subset.csv.kbi_p_conflict_causes___1	0.013483	0.014223	0.3432
final_MH_phewas_subset.csv.cbcl_q56d_p	0.0131136	0.0138732	0.344589
final_MH_phewas_subset.csv.ksads_14_424_p	0.0132268	0.0140453	0.34639
final_MH_phewas_subset.csv.kbi_p_c_spec_serv___4	0.0130908	0.013907	0.346609
final_MH_phewas_subset.csv.ksads_3_227_p	0.0127216	0.0135203	0.346814
final_MH_phewas_subset.csv.asr_q56e_p	0.0145634	0.0155251	0.348269
final_MH_phewas_subset.csv.cbcl_q62_p	0.0131211	0.0139995	0.348682
final_MH_phewas_subset.csv.cbcl_q102_p	-0.0130219	0.0139772	0.351571
crpbi_EUR.csv.crpbi_caregiver12_y	0.0132963	0.0143505	0.354226
final_MH_phewas_subset.csv.asr_q111_p	0.0143084	0.0154913	0.355726
final_MH_phewas_subset.csv.ksads_7_25_p	0.0131965	0.0142938	0.355938
final_MH_phewas_subset.csv.bisbas2_y	0.0126858	0.0138128	0.358464
sports_EUR.csv.sai_p_activities___6	-0.014892	0.0162262	0.358786
PH_Isabella_final_A.csv.devhx_14h3_p	0.0138702	0.0151473	0.359882
final_MH_phewas_subset.csv.q11g_pat_uncle1_professional	-0.0141275	0.0155955	0.365059
final_MH_phewas_subset.csv.pps_10_bother_yn	0.0126294	0.013972	0.3661
final_MH_phewas_subset.csv.cbcl_scr_syn_anxdep_t	0.0128429	0.0142092	0.36613
final_MH_phewas_subset.csv.ksads_15_436_p	0.0125759	0.0139337	0.366816
PH_Isabella_final_A.csv.devhx_20_p	-0.0129197	0.0143703	0.368675
final_MH_phewas_subset.csv.ksads_2_219_p	0.0122695	0.0136724	0.369572
final_MH_phewas_subset.csv.pps_3_bother_yn	0.0121487	0.013549	0.36997
final_MH_phewas_subset.csv.cbcl_scr_dsm5_anxdisord_t	0.0127352	0.0142302	0.370871
final_MH_phewas_subset.csv.prodromal_8_y	0.0125031	0.0140731	0.374364
final_MH_phewas_subset.csv.asr_q98_p	-0.0137704	0.0155503	0.375917
final_MH_phewas_subset.csv.asr_q94_p	-0.0135459	0.0153741	0.378321
p_screen_EUR.csv.screentime1_p_minutes	-0.0131819	0.0149964	0.379447
final_MH_phewas_subset.csv.ksads_15_96_p	0.0124562	0.0141761	0.379627
final_MH_phewas_subset.csv.resiliency6a_y	0.0133778	0.015251	0.380441
PH_Isabella_final_A.csv.medhx_6f	0.0122353	0.0139576	0.380754
sports_EUR.csv.sai_p_activities___5	-0.0135683	0.0154865	0.381003
final_MH_phewas_subset.csv.ksads_10_46_t	0.0119446	0.0136477	0.381522
PH_Isabella_final_A.csv.medhx_2c	-0.0120906	0.0138357	0.382245
sports_EUR.csv.saip2_sboard_nyr	0.0370149	0.0424055	0.383178
sports_EUR.csv.saip2_music_perwk	-0.0192085	0.0220391	0.383576
sports_EUR.csv.saip2_base_nmonth	0.021911	0.0251564	0.383902
PH_Isabella_final_A.csv.tbi_ss_worst1	0.0121174	0.0139206	0.384102
final_MH_phewas_subset.csv.q12i_mat_uncle1_hospitalized	0.0137369	0.0157858	0.384237
final_MH_phewas_subset.csv.asr_q80_p	-0.0134822	0.0155035	0.384555
sports_EUR.csv.sai_p_activities___9	0.0131382	0.0151124	0.384695
sports_EUR.csv.saip2_basket_nyr	-0.0241021	0.0277672	0.38556
rhds_EUR_addr1only.csv.reshist_addr1_no2	-0.0152286	0.0175685	0.386877
PH_Isabella_final_A.csv.tbi_ss_worst2	-0.0120137	0.0139472	0.389084
final_MH_phewas_subset.csv.kbi_p_conflict_causes___8	0.0118966	0.013893	0.391886
final_MH_phewas_subset.csv.ksads_13_68_p	-0.0121054	0.0141695	0.392973
final_MH_phewas_subset.csv.prodromal_16_y	0.0116236	0.0136096	0.393125
final_MH_phewas_subset.csv.ksads_2_11_p	0.0119062	0.0139637	0.393904
final_MH_phewas_subset.csv.ksads_15_92_p	0.0119062	0.0139637	0.393904
final_MH_phewas_subset.csv.prodromal_9b_y	0.0116849	0.0137182	0.394392
physical_health_BL_sds_subset_freqcheck_nomiss_justdata.csv.sleepdisturb8_p	0.0122269	0.0144447	0.397338
final_MH_phewas_subset.csv.ksads_8_302_p	-0.0119311	0.0141009	0.397533
final_MH_phewas_subset.csv.q4j_mat_aunt3_alc___0	0.0133085	0.0157872	0.399281
sports_EUR.csv.sai_p_music_self	0.0177225	0.0210335	0.399561
PH_Isabella_final_A.csv.medhx_6b_notes	0.0120978	0.0143789	0.400192
final_MH_phewas_subset.csv.upps20_y	0.0114768	0.013678	0.401488
y_screen_EUR.csv.screen1_wkdy_y	-0.0114829	0.013689	0.401612
final_MH_phewas_subset.csv.bpmt_q15	0.0116913	0.0139533	0.402146
final_MH_phewas_subset.csv.prodromal_19_y	0.0116638	0.0139262	0.402341
final_MH_phewas_subset.csv.ksads_1_160_t	0.0114926	0.0137225	0.402369
final_MH_phewas_subset.csv.ksads_9_868_p	0.0118602	0.0141654	0.402491
final_MH_phewas_subset.csv.kbi_p_c_spec_serv___8	-0.0123838	0.0148029	0.402883
sports_EUR.csv.saip2_run_nyr	0.0468328	0.0560185	0.403744
final_MH_phewas_subset.csv.q4k_full_sib_young1_alc___0	0.0124393	0.0149065	0.404048
final_MH_phewas_subset.csv.screen1_wkdy_y	-0.0114147	0.0136864	0.404328
PH_Isabella_final_A.csv.devhx_10g3_p	0.0128966	0.0154818	0.404883
final_MH_phewas_subset.csv.upps28_y	0.0114117	0.0137389	0.406249
final_MH_phewas_subset.csv.pps_8_bother_yn	0.01158	0.0139438	0.406324
final_MH_phewas_subset.csv.cbcl_q109_p	-0.0117949	0.0142297	0.407211
final_MH_phewas_subset.csv.ksads_14_402_p	0.0114432	0.0139271	0.411329
final_MH_phewas_subset.csv.asr_q118_p	0.0127928	0.0156579	0.413967
final_MH_phewas_subset.csv.prodromal_7_y	0.0111287	0.0137025	0.416752
sports_EUR.csv.sai_p_activities___19	-0.0118844	0.0146431	0.417063
final_MH_phewas_subset.csv.fam_history_q6f_depression	0.0127306	0.0157038	0.417602
sports_EUR.csv.saip2_ihock_perwk	0.0665544	0.0823215	0.419943
sports_EUR.csv.sai_p_music_outside	0.0172125	0.0213742	0.420747
final_MH_phewas_subset.csv.kbi_p_c_best_friend_len	-0.01162	0.0144723	0.422072
final_MH_phewas_subset.csv.cbcl_q69_p	0.0113627	0.0141538	0.422137
final_MH_phewas_subset.csv.pps_15_bother_yn	0.0110527	0.0137937	0.42302
sports_EUR.csv.saip2_run_tspent	-0.04491	0.0560225	0.423329
final_MH_phewas_subset.csv.asr_q60_p	0.0123783	0.0154685	0.423626
final_MH_phewas_subset.csv.q11j_mat_aunt2_professional	0.012417	0.015561	0.424942
final_MH_phewas_subset.csv.ksads_2_839_p	0.011218	0.0140728	0.425415
PH_Isabella_final_A.csv.devhx_23b_p	0.0114687	0.014392	0.425568
final_MH_phewas_subset.csv.bisbas10_y	0.010949	0.0137824	0.427001
sports_EUR.csv.saip2_iskate_perwk	-0.052668	0.0664754	0.428867
final_MH_phewas_subset.csv.cbcl_q32_p	-0.011047	0.0139813	0.429504
final_MH_phewas_subset.csv.cbcl_q111_p	-0.0107835	0.0136552	0.429757
sports_EUR.csv.sai_p_activities___26	-0.0116233	0.0147481	0.430668
y_screen_EUR.csv.screen3_wkdy_y	-0.0108145	0.0137324	0.431032
final_MH_phewas_subset.csv.q4i_mat_uncle2_alc___0	-0.0122893	0.0156198	0.431456
final_MH_phewas_subset.csv.ksads_15_432_p	-0.0109002	0.0138576	0.431575
final_MH_phewas_subset.csv.ksads_4_242_p	0.0107616	0.0136883	0.431813
final_MH_phewas_subset.csv.ksads_14_396_p	-0.0109934	0.0139846	0.431854
final_MH_phewas_subset.csv.screen3_wkdy_y	-0.0107647	0.0137302	0.433084
final_MH_phewas_subset.csv.pps_9_bother_yn	0.0107415	0.0137081	0.433334
final_MH_phewas_subset.csv.ksads_7_27_p	0.0111081	0.0142531	0.435821
sports_EUR.csv.saip2_gym_perwk	0.0218709	0.0281445	0.437258
final_MH_phewas_subset.csv.asr_q26_p	0.0121205	0.0156143	0.437649
sports_EUR.csv.saip2_chess_nmonth	0.0335832	0.0432564	0.437875
sports_EUR.csv.saip2_vball_tspent	-0.0700695	0.0900905	0.438236
final_MH_phewas_subset.csv.cbcl_q44_p	0.0107706	0.0139119	0.438857
PH_Isabella_final_A.csv.medhx_2b	-0.0109808	0.0142852	0.442127
sports_EUR.csv.saip2_art_nyr	0.0241679	0.031907	0.448974
final_MH_phewas_subset.csv.prodromal_6_y	-0.0104396	0.0138023	0.449482
final_MH_phewas_subset.csv.ksads_21_390_p	0.0102461	0.0135602	0.449942
final_MH_phewas_subset.csv.ksads_14_394_p	-0.0107466	0.0142296	0.450152
pmq_EUR.csv.parent_monitor_q3_y	-0.0106836	0.0142224	0.452588
physical_health_BL_sds_subset_freqcheck_nomiss_justdata.csv.sleepdisturb13_p	-0.0103998	0.0139857	0.45716
final_MH_phewas_subset.csv.bis_y_ss_bas_rr	0.0103977	0.0139879	0.457325
PH_Isabella_final_A.csv.medhx_6h_times	0.0107087	0.0144484	0.458631
srpf_EUR.csv.school_4_y	0.0103303	0.0139544	0.459171
final_MH_phewas_subset.csv.ksads_11_334_p	0.0102347	0.013926	0.462421
sports_EUR.csv.sai_p_lmusic	0.010873	0.0148122	0.462956
sports_EUR.csv.saip2_music_tspent	-0.016165	0.0220569	0.463721
final_MH_phewas_subset.csv.prodromal_19b_y	0.0101582	0.0138829	0.464391
final_MH_phewas_subset.csv.q5m_full_sib_same1_drugs___0	0.0128062	0.0175348	0.465235
final_MH_phewas_subset.csv.prodromal_1b_y	0.0101369	0.0139176	0.466441
sports_EUR.csv.saip2_iskate_nyr	0.0461992	0.0633887	0.466805
sports_EUR.csv.saip2_collect_tspent	-0.0419795	0.0578857	0.468906
final_MH_phewas_subset.csv.ksads_8_31_p	-0.0101425	0.0141004	0.471995
PH_Isabella_final_A.csv.tbi_ss_worst_overall	0.00988905	0.0137515	0.47211
final_MH_phewas_subset.csv.asr_q91_p	0.0115011	0.0160723	0.474288
final_MH_phewas_subset.csv.parent_monitor_q3_y	-0.0101339	0.0142264	0.4763
final_MH_phewas_subset.csv.fam_history_q6b_depression	0.0113189	0.0159774	0.478719
sports_EUR.csv.saip2_soc_nmonth	0.0150562	0.0212999	0.479725
PH_Isabella_final_A.csv.medhx_6d	-0.00976246	0.0138185	0.479937
PH_Isabella_final_A.csv.devhx_9_prescript_med	-0.0111908	0.0158564	0.480379
final_MH_phewas_subset.csv.ksads_2_222_p	0.00992787	0.0141054	0.481575
final_MH_phewas_subset.csv.kbi_p_c_reg_friend_group_opin	0.0100071	0.0142243	0.481772
sports_EUR.csv.sai_p_gym_outside	-0.0202406	0.0287988	0.482297
final_MH_phewas_subset.csv.ksads_2_221_p	0.00964891	0.0137449	0.482725
PH_Isabella_final_A.csv.devhx_caffeine_amt_TOTALPERMONTH	0.00918977	0.0131064	0.483284
final_MH_phewas_subset.csv.ksads_14_401_p	0.00978955	0.0139706	0.483518
sports_EUR.csv.sai_p_chess_outside	-0.0290171	0.0414847	0.484575
final_MH_phewas_subset.csv.asr_q31_p	0.0110452	0.0158691	0.486456
rhds_EUR_addr1only.csv.reshist_addr1_leadrisk_housing	0.0115716	0.016626	0.486528
final_MH_phewas_subset.csv.cbcl_q52_p	0.00974266	0.0140467	0.48798
final_MH_phewas_subset.csv.bisbas4_y	0.00966904	0.013961	0.48862
PH_Isabella_final_A.csv.medhx_2q	-0.00940651	0.0136135	0.489631
sports_EUR.csv.sai_p_activities___20	0.0104968	0.015226	0.490608
final_MH_phewas_subset.csv.famhx_4e_p___7	0.0107225	0.0155821	0.491412
rhds_EUR_addr1only.csv.reshist_addr1_adi_ntel	0.0111725	0.016267	0.492243
sports_EUR.csv.saip2_ihock_tspent	-0.0543068	0.0792945	0.49431
final_MH_phewas_subset.csv.q4g_pat_uncle1_alc___4	0.0107203	0.0157311	0.495615
rhds_EUR_addr1only.csv.reshist_addr1_adi_work_c	-0.0109986	0.0161738	0.496531
rhds_EUR_addr1only.csv.reshist_addr1_adi_crowd	0.0108961	0.0160428	0.497068
final_MH_phewas_subset.csv.cbcl_q08_p	0.00943871	0.0140365	0.501345
final_MH_phewas_subset.csv.ksads_3_226_p	0.00903087	0.0135431	0.504932
sports_EUR.csv.sai_p_skate_self	0.0449632	0.0674302	0.505922
final_MH_phewas_subset.csv.q4g_pat_uncle1_alc___7	0.0103267	0.0155997	0.508019
final_MH_phewas_subset.csv.ksads_1_158_t	0.00907104	0.013745	0.509326
sports_EUR.csv.saip2_chess_perwk	0.0290459	0.0440442	0.509876
final_MH_phewas_subset.csv.kbi_p_c_mh_sa	-0.00957991	0.0145404	0.510029
sports_EUR.csv.sai_p_m_arts_private	0.021911	0.0335135	0.513431
final_MH_phewas_subset.csv.asr_q73_p	0.0101189	0.0156092	0.516848
sports_EUR.csv.saip2_drama_nmonth	0.0282751	0.0436023	0.516958
sports_EUR.csv.sai_p_ihock_p12	-0.0500477	0.0771071	0.517133
final_MH_phewas_subset.csv.ksads_15_443_p	0.00910061	0.0140536	0.517306
final_MH_phewas_subset.csv.cbcl_q57_p	0.00910381	0.0140854	0.518106
PH_Isabella_final_A.csv.devhx_9_med1_fu	0.0239767	0.0372014	0.519448
sports_EUR.csv.saip2_basket_tspent	0.0180599	0.0280444	0.519717
PH_Isabella_final_A.csv.devhx_10c3_p	0.0103281	0.0160466	0.519847
final_MH_phewas_subset.csv.ksads_22_969_p	0.00902305	0.0140764	0.521553
final_MH_phewas_subset.csv.ksads_22_141_p	0.00902305	0.0140764	0.521553
final_MH_phewas_subset.csv.bpmt_q13	0.00920486	0.0143732	0.521938
rhds_EUR_addr1only.csv.reshist_addr1_drgsale	0.0111419	0.0174184	0.523498
final_MH_phewas_subset.csv.bis_y_ss_basm_rr	0.00889721	0.0139723	0.524309
PH_Isabella_final_A.csv.medhx_6m	-0.00880482	0.0138318	0.524449
final_MH_phewas_subset.csv.kbi_p_c_best_friend	-0.00908724	0.0142766	0.524479
rhds_EUR_addr1only.csv.reshist_addr1_p1tot	0.0110399	0.0173421	0.5254
final_MH_phewas_subset.csv.q4l_full_sib_old2_alc___0	-0.00968096	0.0152493	0.525563
final_MH_phewas_subset.csv.ksads_14_430_p	0.00938743	0.0148722	0.527942
final_MH_phewas_subset.csv.ksads_14_77_p	0.00885243	0.0140291	0.528073
final_MH_phewas_subset.csv.q11k_full_sib_young1_professional	0.00909379	0.0144738	0.529845
final_MH_phewas_subset.csv.cbcl_q13_p	0.00873546	0.0139304	0.530644
final_MH_phewas_subset.csv.cbcl_q64_p	-0.00882617	0.0140884	0.531035
final_MH_phewas_subset.csv.q11h_pat_aunt2_professional	-0.00991829	0.0158789	0.532254
rhds_EUR_addr1only.csv.reshist_addr1_pm25	-0.0117701	0.0188309	0.532707
crpbi_EUR.csv.crpbi_caregiver13_y	-0.00901809	0.0144621	0.53295
final_MH_phewas_subset.csv.upps_y_ss_negative_urgency	0.00871021	0.013992	0.533642
final_MH_phewas_subset.csv.kbi_p_conflict_causes___6	0.00869333	0.0139932	0.534469
sports_EUR.csv.sai_p_gym_self	0.0176128	0.0284353	0.535768
sports_EUR.csv.saip2_wpolo_nyr	0.0154025	0.0248932	0.536179
final_MH_phewas_subset.csv.upps24_y	-0.00847914	0.0137801	0.538382
final_MH_phewas_subset.csv.q6g_pat_uncle1_depression	-0.00962234	0.0156455	0.538574
sports_EUR.csv.sai_p_basket_private	0.0165872	0.0270559	0.539941
yfes_EUR.csv.fes_youth_q9	0.00829583	0.0135538	0.540536
sports_EUR.csv.saip2_wpolo_nmonth	-0.0154658	0.0253014	0.541119
final_MH_phewas_subset.csv.ksads_ptsd_raw_757_p	-0.00943647	0.0154451	0.541253
final_MH_phewas_subset.csv.ksads_14_409_p	-0.00859879	0.0141061	0.542174
sports_EUR.csv.sai_p_activities___25	-0.00906118	0.0148781	0.542536
rhds_EUR_addr1only.csv.reshist_addr1_drugtot	-0.0106087	0.017424	0.542977
final_MH_phewas_subset.csv.cbcl_q22_p	0.00869722	0.0143565	0.544679
sports_EUR.csv.sai_p_crafts_private	0.0245864	0.0405686	0.54484
sports_EUR.csv.sai_p_art_outside	-0.0190656	0.031641	0.546946
final_MH_phewas_subset.csv.kbi_p_conflict_causes___2	0.00860083	0.0143057	0.547727
final_MH_phewas_subset.csv.ksads_8_312_p	-0.00845811	0.0140872	0.548265
PH_Isabella_final_A.csv.devhx_caffeine_amt	0.00785347	0.0131117	0.549265
Prenatal_meds_euro_final (1).csv.SSRIB4	-0.00972399	0.0162637	0.549946
final_MH_phewas_subset.csv.ksads_7_910_p	0.00843456	0.0141181	0.550254
sports_EUR.csv.saip2_art_nmonth	0.0190208	0.0319372	0.551611
final_MH_phewas_subset.csv.bisbas8_y	0.00835409	0.0140375	0.551795
final_MH_phewas_subset.csv.q11h_pat_aunt1_professional	0.00938559	0.0157831	0.552104
PH_Isabella_final_A.csv.devhx_14e3_p	0.00866745	0.0146306	0.553603
final_MH_phewas_subset.csv.kbi_p_c_age_services	0.00848542	0.0143681	0.554838
final_MH_phewas_subset.csv.ksads_11_348_p	-0.00813475	0.013802	0.555635
final_MH_phewas_subset.csv.ksads_14_423_p	0.00833029	0.0142416	0.558628
sports_EUR.csv.saip2_fball_nmonth	0.0257492	0.0440287	0.558972
sports_EUR.csv.saip2_iskate_nmonth	0.0374931	0.0641182	0.559204
final_MH_phewas_subset.csv.ksads_2_216_p	0.00810672	0.0139595	0.561455
final_MH_phewas_subset.csv.ksads_2_220_p	0.00812477	0.0139955	0.561592
final_MH_phewas_subset.csv.ksads_15_441_p	0.00805379	0.0139334	0.563286
PH_Isabella_final_A.csv.medhx_2n	-0.00805241	0.01399	0.564932
sports_EUR.csv.sai_p_run_school	0.0286949	0.0499943	0.566473
final_MH_phewas_subset.csv.q11i_mat_uncle2_professional	0.00878515	0.0153445	0.566995
sports_EUR.csv.sai_p_base_p12	0.0140012	0.0245063	0.56786
final_MH_phewas_subset.csv.ksads_14_429_p	0.00805268	0.0141145	0.568355
PH_Isabella_final_A.csv.medhx_6f_notes	0.00824209	0.0144604	0.568721
rhds_EUR_addr1only.csv.reshist_addr1_drgposs	0.0100012	0.0175339	0.569475
sports_EUR.csv.sai_p_collect_self	-0.0278312	0.0492276	0.572288
final_MH_phewas_subset.csv.ksads_15_97_p	0.00796261	0.0141129	0.572645
final_MH_phewas_subset.csv.ksads_14_407_p	0.00797355	0.0141592	0.573372
physical_health_BL_sds_subset_freqcheck_nomiss_justdata.csv.sleepdisturb12_p	0.00799046	0.0141936	0.573491
sports_EUR.csv.sai_p_m_arts_p12	0.0195294	0.0347312	0.574068
final_MH_phewas_subset.csv.bpmt_q1	-0.00780466	0.013937	0.575515
final_MH_phewas_subset.csv.screen10_wknd_y	0.00791483	0.0141376	0.575621
sports_EUR.csv.sai_p_drama_outside	-0.0240525	0.0431269	0.577274
PH_Isabella_final_A.csv.devhx_caffeine_11	0.00884083	0.015867	0.577434
final_MH_phewas_subset.csv.asr_q32_p	-0.00868596	0.0156197	0.578178
final_MH_phewas_subset.csv.upps27_y	0.00781715	0.0140971	0.579255
PH_Isabella_final_A.csv.medhx_2r	0.00764163	0.0138472	0.581081
Prenatal_meds_euro_final (1).csv.SSRIAfter	-0.00875602	0.0159629	0.583363
final_MH_phewas_subset.csv.upps17_y	0.0075938	0.0138816	0.584384
sports_EUR.csv.saip2_lax_perwk	0.03984	0.0727355	0.584591
final_MH_phewas_subset.csv.ksads_15_437_p	0.00765069	0.0139992	0.584747
final_MH_phewas_subset.csv.ksads_14_76_p	0.00766798	0.0140343	0.584838
final_MH_phewas_subset.csv.ksads_9_34_p	-0.00766937	0.0141248	0.587179
sports_EUR.csv.saip2_vball_nmonth	-0.0446984	0.0821791	0.587622
PH_Isabella_final_A.csv.medhx_6p_notes	-0.00794932	0.0146977	0.588636
final_MH_phewas_subset.csv.asr_q77_p	-0.00840989	0.0155652	0.589019
final_MH_phewas_subset.csv.fam_history_q5e_drugs___6	0.00813655	0.0151553	0.591381
Prenatal_meds_euro_final (1).csv.Any_antidepressantAfter	-0.00850248	0.015862	0.591969
sports_EUR.csv.sai_p_fball_self	-0.0245339	0.045843	0.592783
Prenatal_meds_euro_final (1).csv.Any_antidepressantB4	-0.00856024	0.0160135	0.592981
final_MH_phewas_subset.csv.ksads_11_918_p	-0.00741163	0.0138941	0.593762
final_MH_phewas_subset.csv.fam_history_11_yes_no	0.00843822	0.0158208	0.593812
rhds_EUR_addr1only.csv.reshist_addr1_adi_nplumb	-0.00856157	0.0161008	0.594932
y_screen_EUR.csv.screen10_wknd_y	0.00751514	0.0141396	0.595105
PH_Isabella_final_A.csv.medhx_2a	0.00744732	0.0140502	0.596108
PH_Isabella_final_A.csv.devhx_10	-0.00818223	0.0154592	0.596639
final_MH_phewas_subset.csv.ksads_14_82_p	0.00744014	0.0140655	0.596861
final_MH_phewas_subset.csv.ksads_14_83_p	0.00744014	0.0140655	0.596861
final_MH_phewas_subset.csv.ksads_15_438_p	0.00734991	0.0139556	0.598457
final_MH_phewas_subset.csv.prodromal_12b_y	0.00721915	0.0137593	0.599842
sports_EUR.csv.sai_p_dance_p12	0.0155383	0.0296337	0.600136
PH_Isabella_final_A.csv.devhx_10j3_p	0.00831877	0.0158765	0.60033
final_MH_phewas_subset.csv.upps_y_ss_lack_of_perseverance	0.00726441	0.0140215	0.604425
sports_EUR.csv.sai_p_crafts_p12	-0.0206503	0.0398273	0.60443
PH_Isabella_final_A.csv.medhx_6d_notes	-0.00702725	0.0137245	0.608668
final_MH_phewas_subset.csv.kbi_p_c_services_checklist___10	-0.0074369	0.0145307	0.608813
final_MH_phewas_subset.csv.q10i_mat_uncle1_nerves	-0.00780812	0.0152683	0.609102
final_MH_phewas_subset.csv.famhx_4f_p___7	0.00795808	0.0155778	0.609475
sports_EUR.csv.sai_p_m_arts_outside	-0.016985	0.033287	0.610008
final_MH_phewas_subset.csv.cbcl_q58_p	0.00728407	0.0143224	0.611073
yfes_EUR.csv.fes_youth_q1	0.00698551	0.01376	0.611719
final_MH_phewas_subset.csv.ksads_8_310_p	-0.0071397	0.0140908	0.612398
sports_EUR.csv.sai_p_dance_outside	-0.0150127	0.0296852	0.613139
final_MH_phewas_subset.csv.bisbas12_y	0.00702843	0.0139146	0.613511
final_MH_phewas_subset.csv.pps_6_bother_yn	0.00688174	0.0136442	0.614034
final_MH_phewas_subset.csv.ksads_9_35_p	-0.00710466	0.0141131	0.614705
final_MH_phewas_subset.csv.ksads_9_36_p	-0.00710466	0.0141131	0.614705
final_MH_phewas_subset.csv.cbcl_q12_p	0.00698408	0.013935	0.616267
p_screen_EUR.csv.screentime2_p_minutes	-0.00750759	0.0149826	0.616336
sports_EUR.csv.sai_p_lax_outside	-0.041449	0.0826067	0.616575
sports_EUR.csv.saip2_basket_perwk	0.0137423	0.0274411	0.616607
final_MH_phewas_subset.csv.q5l_full_sib_old2_drugs___0	0.00750171	0.0149997	0.617013
final_MH_phewas_subset.csv.cbcl_q14_p	0.00699904	0.0139971	0.61708
final_MH_phewas_subset.csv.ksads_5_20_p	0.00689016	0.0137975	0.617542
PH_Isabella_final_A.csv.devhx_ss_8_alcohol_avg_p	0.00776078	0.0155673	0.618136
final_MH_phewas_subset.csv.q10j_mat_aunt1_nerves	-0.00763811	0.0153323	0.61839
final_MH_phewas_subset.csv.cbcl_q51_p	-0.00698909	0.0140341	0.618506
final_MH_phewas_subset.csv.q4g_pat_uncle1_alc___1	0.00781392	0.0157701	0.620281
child_ssri_euro_final2.csv.any_antidep_use	0.0084332	0.0170251	0.620399
sports_EUR.csv.sai_p_crafts_self	-0.0198025	0.0399689	0.620562
PH_Isabella_final_A.csv.devhx_22_3_p	0.0070929	0.0143703	0.621629
sports_EUR.csv.saip2_climb_tspent	-0.0368296	0.0746162	0.622322
sports_EUR.csv.saip2_tennis_nyr	0.0279303	0.0566978	0.622659
final_MH_phewas_subset.csv.prodromal_4_y	0.00669019	0.0137576	0.626791
c_puberty_EUR.csv.pds_sex_y	0.0598188	0.123341	0.627723
srpf_EUR.csv.school_5_y	0.00668611	0.013813	0.628383
final_MH_phewas_subset.csv.upps6_y	-0.00668838	0.013821	0.628467
final_MH_phewas_subset.csv.cbcl_q63_p	0.00686729	0.0142507	0.629909
sports_EUR.csv.sai_p_drama_p12	-0.0208685	0.0434285	0.631051
final_MH_phewas_subset.csv.kbi_p_c_spec_serv___7	-0.00681728	0.0142164	0.631583
sports_EUR.csv.sai_p_soc_outside	-0.00984788	0.0206169	0.632938
final_MH_phewas_subset.csv.cbcl_q56g_p	0.00679739	0.0142391	0.63312
final_MH_phewas_subset.csv.ksads_14_398_p	0.00667529	0.0140282	0.634209
final_MH_phewas_subset.csv.ksads_2_7_t	0.00649877	0.0136712	0.634559
PH_Isabella_final_A.csv.birth_weight_oz	-0.00659353	0.0139051	0.635404
final_MH_phewas_subset.csv.ksads_10_320_p	0.00657874	0.013936	0.636903
sports_EUR.csv.sai_p_music_private	-0.010325	0.0219382	0.637953
sports_EUR.csv.saip2_base_perwk	-0.0118494	0.0252242	0.638593
final_MH_phewas_subset.csv.kbi_p_c_spec_serv___10	0.00668815	0.0142678	0.639268
sports_EUR.csv.sai_p_vball_p12	0.0365207	0.0786189	0.643439
sports_EUR.csv.sai_p_sboard_private	0.019073	0.0414608	0.645683
sports_EUR.csv.sai_p_art_private	-0.014237	0.0310484	0.646671
crpbi_EUR.csv.crpbi_parent1_y	0.00633341	0.0138484	0.647454
sports_EUR.csv.sai_p_polo_private	0.0318901	0.0699911	0.649138
final_MH_phewas_subset.csv.upps7_y	0.00630403	0.0138616	0.649292
PH_Isabella_final_A.csv.medhx_6p	0.0063396	0.0139599	0.649762
final_MH_phewas_subset.csv.q6l_full_sib_old1_depression	0.0070312	0.0155459	0.651087
final_MH_phewas_subset.csv.q5k_full_sib_young2_drugs___0	-0.00670314	0.0148248	0.651179
final_MH_phewas_subset.csv.ksads_14_408_p	0.00627976	0.0140093	0.653992
final_MH_phewas_subset.csv.cbcl_q97_p	0.00621331	0.0139176	0.655309
final_MH_phewas_subset.csv.bis_y_ss_bism_sum	0.00621484	0.0139524	0.656034
yfes_EUR.csv.fes_youth_q3	-0.00618199	0.0139465	0.657601
final_MH_phewas_subset.csv.q11i_mat_uncle1_professional	-0.00692352	0.0157394	0.660043
final_MH_phewas_subset.csv.bpmt_q12	0.00610145	0.0140277	0.663619
rhds_EUR_addr1only.csv.reshist_addr1_grndtot	0.00753328	0.0173282	0.66438
PH_Isabella_final_A.csv.medhx_2i	-0.00600204	0.0138643	0.665103
final_MH_phewas_subset.csv.ksads_10_45_p	0.00601081	0.0139144	0.665776
rhds_EUR_addr1only.csv.reshist_addr1_percentile	-0.00706429	0.0164495	0.66762
final_MH_phewas_subset.csv.cbcl_q16_p	0.00604718	0.0140827	0.667652
final_MH_phewas_subset.csv.kbi_y_grade_repeat	0.00601126	0.0140211	0.668146
final_MH_phewas_subset.csv.ksads_10_328_p	0.00594888	0.0139059	0.668823
final_MH_phewas_subset.csv.ksads_15_901_p	0.00593557	0.0138852	0.669057
sports_EUR.csv.saip2_climb_nyr	-0.0325411	0.0762312	0.670105
sports_EUR.csv.saip2_art_tspent	-0.0137167	0.0325648	0.6737
final_MH_phewas_subset.csv.cbcl_q25_p	0.00584545	0.0140482	0.677359
sports_EUR.csv.saip2_music_nmonth	-0.00917392	0.0220861	0.677917
sports_EUR.csv.sai_p_chess_p12	-0.0178681	0.0433229	0.680189
sports_EUR.csv.sai_p_run_p12	-0.0207013	0.0506645	0.683152
final_MH_phewas_subset.csv.ksads_15_93_p	0.00564951	0.0140582	0.687805
final_MH_phewas_subset.csv.resiliency5a_y	0.00608821	0.0151594	0.687989
final_MH_phewas_subset.csv.ksads_14_80_p	0.00556109	0.0139309	0.689774
final_MH_phewas_subset.csv.ksads_14_81_p	0.00556109	0.0139309	0.689774
final_MH_phewas_subset.csv.ksads_18_115_p	0.00553069	0.0139279	0.691321
final_MH_phewas_subset.csv.famhx4b_p___1	0.00624971	0.0157471	0.691478
final_MH_phewas_subset.csv.ksads_11_344_p	-0.00540848	0.0137038	0.693109
final_MH_phewas_subset.csv.ksads_11_51_p	-0.00540848	0.0137038	0.693109
sports_EUR.csv.sai_p_gym_private	-0.0112898	0.0286558	0.693665
sports_EUR.csv.saip2_drama_nyr	0.0172414	0.0438997	0.694665
final_MH_phewas_subset.csv.ksads_2_212_p	0.00548564	0.014061	0.69646
PH_Isabella_final_A.csv.tbi_1	-0.00538553	0.0138322	0.697041
final_MH_phewas_subset.csv.ksads_1_156_t	0.00533784	0.0137513	0.697911
final_MH_phewas_subset.csv.asr_scr_intrusive_r	0.00602257	0.0155621	0.698774
sports_EUR.csv.saip2_crafts_nyr	-0.0163925	0.0427382	0.701494
final_MH_phewas_subset.csv.pmq_y_ss_mean	0.00516047	0.0135201	0.702717
sports_EUR.csv.saip2_dance_nyr	-0.0117162	0.0308297	0.703994
sports_EUR.csv.sai_p_drama_self	-0.0159274	0.0419201	0.704139
final_MH_phewas_subset.csv.ksads_8_313_p	0.00519007	0.0140157	0.711176
final_MH_phewas_subset.csv.cbcl_q34_p	0.0050831	0.0137794	0.712231
final_MH_phewas_subset.csv.pps_2_bother_yn	-0.00508402	0.0138264	0.713117
rhds_EUR_addr1only.csv.reshist_addr1_mjsale	0.00698035	0.0189637	0.713218
sports_EUR.csv.sai_p_dance_self	-0.0102805	0.0284143	0.717571
rhds_EUR_addr1only.csv.reshist_state_immigrant_factor	0.00674045	0.0189635	0.723648
final_MH_phewas_subset.csv.q11j_mat_aunt1_professional	0.00553043	0.0156991	0.724649
sports_EUR.csv.sai_p_music_school	-0.00798143	0.0226562	0.724676
final_MH_phewas_subset.csv.asr_scr_intrusive_t	-0.00540181	0.0153469	0.724869
final_MH_phewas_subset.csv.gen_child_behav_9	-0.00488524	0.0139195	0.725634
sports_EUR.csv.sai_p_crafts_outside	-0.0140043	0.0401139	0.727188
final_MH_phewas_subset.csv.cbcl_q38_p	0.00482896	0.0138713	0.727765
PH_Isabella_final_A.csv.devhx_15	-0.00590945	0.0170341	0.728671
PH_Isabella_final_A.csv.tbi_3	-0.00481577	0.0139163	0.729323
final_MH_phewas_subset.csv.q5i_mat_uncle1_drugs___2	0.00535094	0.015685	0.733009
final_MH_phewas_subset.csv.asr_q27_p	-0.00532407	0.0156101	0.733071
PH_Isabella_final_A.csv.medhx_6t	-0.00472205	0.0140115	0.736126
y_screen_EUR.csv.screen7_wknd_y	-0.00453883	0.0135477	0.737627
rhds_EUR_addr1only.csv.reshist_state_sexism_factor	0.00820296	0.0241562	0.737631
sports_EUR.csv.saip2_dance_nmonth	0.0101094	0.0302307	0.738131
sports_EUR.csv.saip2_mma_nmonth	-0.0297822	0.0890311	0.738657
final_MH_phewas_subset.csv.q5i_mat_uncle1_drugs___7	0.00518221	0.0155574	0.739073
sports_EUR.csv.sai_p_activities___11	-0.00508043	0.0153128	0.740074
PH_Isabella_final_A.csv.devhx_5_p	-0.00638236	0.0193064	0.741258
final_MH_phewas_subset.csv.ksads_14_397_p	-0.00459702	0.0139369	0.741534
final_MH_phewas_subset.csv.screen12_wknd_y	0.00458034	0.0139415	0.742522
sports_EUR.csv.saip2_collect_nmonth	-0.0182549	0.0555418	0.742629
sports_EUR.csv.sai_p_basket_outside	0.00912955	0.0281046	0.745357
final_MH_phewas_subset.csv.upps16_y	0.00444476	0.0137849	0.74714
final_MH_phewas_subset.csv.ksads_1_176_t	0.00436029	0.0136179	0.748845
pfes_EUR.csv.fam_enviro6_p	0.00506107	0.0158361	0.749294
sports_EUR.csv.saip2_lax_tspent	-0.0232242	0.0726861	0.749731
final_MH_phewas_subset.csv.screen7_wknd_y	-0.0043134	0.0135454	0.750171
sports_EUR.csv.sai_p_iskate_self	0.0198628	0.0624711	0.750756
PH_Isabella_final_A.csv.devhx_12a_p	0.00525912	0.0165966	0.751362
PH_Isabella_final_A.csv.medhx_6i	-0.00433366	0.0137063	0.751884
sports_EUR.csv.sai_p_iskate_outside	-0.0196788	0.0622579	0.752169
y_screen_EUR.csv.screen12_wknd_y	0.00434061	0.013947	0.75565
sports_EUR.csv.sai_p_soc_p12	0.00657978	0.0212144	0.756472
final_MH_phewas_subset.csv.ksads_16_462_p	0.00436271	0.0141008	0.757038
sports_EUR.csv.sai_p_polo_outside	-0.0192359	0.0621945	0.757601
srpf_EUR.csv.school_10_y	-0.00430257	0.0140167	0.75889
sports_EUR.csv.saip2_dance_tspent	-0.00904177	0.0295418	0.759607
final_MH_phewas_subset.csv.cbcl_q48_p	0.00417226	0.0138283	0.762884
final_MH_phewas_subset.csv.kbi_p_c_services_checklist___1	0.00432625	0.0143914	0.763724
final_MH_phewas_subset.csv.ksads_8_864_p	0.00415758	0.0139157	0.765132
sports_EUR.csv.saip2_mma_nyr	-0.0244814	0.0822095	0.766355
final_MH_phewas_subset.csv.pps_1_bother_yn	0.00406217	0.0138231	0.768874
final_MH_phewas_subset.csv.cbcl_q50_p	0.00405787	0.0138579	0.769676
sports_EUR.csv.saip2_sboard_nmonth	0.0124387	0.0425675	0.770338
PH_Isabella_final_A.csv.medhx_6i_times	0.00398806	0.0137315	0.771504
final_MH_phewas_subset.csv.ksads_2_9_p	0.00402115	0.0138466	0.771521
final_MH_phewas_subset.csv.ksads_15_91_p	0.00402115	0.0138466	0.771521
c_puberty_EUR.csv.pds_bdyhair_y	0.00405869	0.0140253	0.772306
final_MH_phewas_subset.csv.cbcl_q46_p	0.00382976	0.0137303	0.780316
final_MH_phewas_subset.csv.q5i_mat_uncle1_drugs___6	-0.00422301	0.0155718	0.786254
final_MH_phewas_subset.csv.ksads_1_188_t	-0.00414652	0.0153511	0.787091
final_MH_phewas_subset.csv.q6i_mat_uncle1_depression	-0.00417374	0.0156919	0.790268
final_MH_phewas_subset.csv.asr_q93_p	0.00414215	0.0156209	0.790895
sports_EUR.csv.saip2_iskate_tspent	0.0163036	0.0619781	0.792703
final_MH_phewas_subset.csv.ksads_15_445_p	0.00370813	0.0141325	0.79304
final_MH_phewas_subset.csv.ksads_21_924_p	0.00361122	0.0138407	0.794174
sports_EUR.csv.saip2_polo_nmonth	-0.0193628	0.0741382	0.794256
sports_EUR.csv.saip2_m_arts_nmonth	0.00901971	0.0349382	0.796348
PH_Isabella_final_A.csv.devhx_19d_p	0.00420451	0.0163055	0.79653
PH_Isabella_final_A.csv.medhx_6m_times	-0.00350946	0.013776	0.798929
sports_EUR.csv.sai_p_drama_school	0.0110498	0.0434341	0.799285
crpbi_EUR.csv.crpbi_parent3_y	0.00354154	0.0139543	0.799668
sports_EUR.csv.sai_p_dance_private	0.00757528	0.0299005	0.800041
final_MH_phewas_subset.csv.fam_history_q11f_professional	0.00392477	0.0158377	0.804293
final_MH_phewas_subset.csv.kbi_p_c_services_checklist___9	-0.00353664	0.0143089	0.804793
final_MH_phewas_subset.csv.cbcl_scr_syn_withdep_r	0.00346114	0.014206	0.807522
sports_EUR.csv.sai_p_run_self	-0.0123324	0.0506418	0.807775
sports_EUR.csv.saip2_chess_nyr	0.0102145	0.0423246	0.809389
final_MH_phewas_subset.csv.asr_q51_p	0.0036418	0.0153831	0.812869
sports_EUR.csv.saip2_crafts_perwk	0.0102112	0.0432987	0.813666
sports_EUR.csv.sai_p_activities___21	-0.00357342	0.015266	0.814936
sports_EUR.csv.saip2_vball_nyr	-0.0201109	0.0863073	0.816153
sports_EUR.csv.saip2_soc_tspent	0.00475401	0.0211049	0.821802
final_MH_phewas_subset.csv.fam_history_q12f_hospitalized	0.003535	0.0157248	0.822143
final_MH_phewas_subset.csv.ksads_10_914_p	0.00310773	0.013883	0.822885
PH_Isabella_final_A.csv.medhx_9b	0.00311491	0.0140749	0.824863
final_MH_phewas_subset.csv.ksads_14_88_p	-0.00306848	0.0138987	0.825279
sports_EUR.csv.saip2_sboard_tspent	-0.00914888	0.0415445	0.825799
PH_Isabella_final_A.csv.devhx_ss_8_alcohol_max_p	-0.00355398	0.016213	0.826502
final_MH_phewas_subset.csv.q5i_mat_uncle1_drugs___3	-0.00335579	0.0155096	0.828711
final_MH_phewas_subset.csv.ksads_3_228_t	-0.00331009	0.0153734	0.829537
sports_EUR.csv.sai_p_tennis_p12	0.0118345	0.0549926	0.829755
final_MH_phewas_subset.csv.upps11_y	-0.00293672	0.0137436	0.830809
sports_EUR.csv.sai_p_ihock_outside	-0.017806	0.0832886	0.83102
final_MH_phewas_subset.csv.asr_q104_p	-0.00331062	0.0156771	0.832761
final_MH_phewas_subset.csv.cbcl_q66_p	-0.00284539	0.0137094	0.835593
final_MH_phewas_subset.csv.asr_q29_p	-0.00320597	0.01565	0.837696
final_MH_phewas_subset.csv.cbcl_scr_07_sct_t	-0.00283933	0.0138905	0.838046
final_MH_phewas_subset.csv.bis_y_ss_bis_sum	0.00280099	0.0139536	0.840915
PH_Isabella_final_A.csv.medhx_6b	-0.00284966	0.0142328	0.84132
pmq_EUR.csv.parent_monitor_q1_y	-0.00273347	0.0138806	0.843896
sports_EUR.csv.sai_p_art_self	-0.00606914	0.0308594	0.844129
final_MH_phewas_subset.csv.bpmt_q18	0.00275182	0.0141982	0.846331
PH_Isabella_final_A.csv.medhx_1b	-0.00267899	0.013825	0.84636
PH_Isabella_final_A.csv.tbi_3c	0.00263337	0.013961	0.850397
final_MH_phewas_subset.csv.ksads_2_196_t	-0.00253238	0.0136702	0.853045
final_MH_phewas_subset.csv.cbcl_q20_p	0.00261181	0.0141128	0.853187
final_MH_phewas_subset.csv.upps22_y	0.00251915	0.0138303	0.855478
final_MH_phewas_subset.csv.ksads_22_970_p	0.00254755	0.0140107	0.855726
final_MH_phewas_subset.csv.ksads_22_142_p	0.00254755	0.0140107	0.855726
sports_EUR.csv.saip2_mma_tspent	0.0161934	0.0890098	0.855963
sports_EUR.csv.saip2_basket_nmonth	-0.00492581	0.027262	0.856645
PH_Isabella_final_A.csv.medhx_9a	-0.00252671	0.0140286	0.857074
final_MH_phewas_subset.csv.prodromal_2_y	-0.00249926	0.0139094	0.857413
final_MH_phewas_subset.csv.ksads_2_214_t	0.00247447	0.0139502	0.85922
final_MH_phewas_subset.csv.ksads_14_405_p	0.00244487	0.0140168	0.861541
final_MH_phewas_subset.csv.upps15_y	0.00237372	0.0137442	0.862892
sports_EUR.csv.saip2_mma_perwk	0.0147832	0.0854961	0.863005
final_MH_phewas_subset.csv.asr_q109_p	0.00268024	0.0155752	0.86338
final_MH_phewas_subset.csv.cbcl_scr_syn_withdep_t	0.00243088	0.0142612	0.864662
sports_EUR.csv.saip2_skate_nyr	-0.0102921	0.0631194	0.870811
PH_Isabella_final_A.csv.tbi_3d	-0.00219601	0.0138747	0.874249
rhds_EUR_addr1only.csv.reshist_state_mj_laws	-0.00332516	0.0209207	0.874509
p_psb_EUR.csv.prosocial_q1_p	-0.00219825	0.0140438	0.875626
physical_health_BL_sds_subset_freqcheck_nomiss_justdata.csv.sleepdisturb24_p	-0.00223282	0.0143541	0.876393
final_MH_phewas_subset.csv.ksads_2_204_p	0.00213734	0.0139309	0.878071
sports_EUR.csv.sai_p_mma_outside	-0.0128055	0.084224	0.879429
final_MH_phewas_subset.csv.ksads_14_400_p	0.00211183	0.0139433	0.879622
PH_Isabella_final_A.csv.devhx_ss_12_p	-0.00258577	0.0170719	0.879624
final_MH_phewas_subset.csv.q6h_pat_aunt2_depression	0.00232532	0.0154337	0.880247
srpf_EUR.csv.school_17_y	-0.00209922	0.0140292	0.881063
sports_EUR.csv.sai_p_activities___7	0.00231157	0.0157691	0.883464
final_MH_phewas_subset.csv.q11l_full_sib_old1_professional	0.00221985	0.0152612	0.884356
final_MH_phewas_subset.csv.kbi_p_c_school_setting	-0.00227976	0.0156931	0.884504
sports_EUR.csv.saip2_dance_perwk	0.00425367	0.0298558	0.88673
sports_EUR.csv.saip2_soc_nyr	0.00298395	0.0213256	0.888733
final_MH_phewas_subset.csv.cbcl_q77_p	-0.00197593	0.0143303	0.890337
final_MH_phewas_subset.csv.ksads_18_117_p	0.00190402	0.0140204	0.891984
final_MH_phewas_subset.csv.cbcl_scr_07_sct_r	-0.00189321	0.0139426	0.891998
final_MH_phewas_subset.csv.parent_monitor_q1_y	-0.00188528	0.0138986	0.892109
final_MH_phewas_subset.csv.ksads_18_116_p	-0.00186904	0.0140662	0.8943
final_MH_phewas_subset.csv.q4i_mat_uncle3_alc___0	-0.00206979	0.015589	0.89438
final_MH_phewas_subset.csv.ksads_1_187_p	-0.00203253	0.0153348	0.894562
final_MH_phewas_subset.csv.ksads_11_331_p	0.00182091	0.013943	0.896101
sports_EUR.csv.saip2_lax_nmonth	-0.00972083	0.0745201	0.896369
final_MH_phewas_subset.csv.ksads_20_126_p	0.00186901	0.0144591	0.897156
sports_EUR.csv.saip2_vball_perwk	0.00896302	0.0705347	0.899223
rhds_EUR_addr1only.csv.reshist_addr1_pm252016aa	0.00212298	0.0168134	0.899537
final_MH_phewas_subset.csv.ksads_11_332_p	0.00173949	0.0140234	0.901287
crpbi_EUR.csv.crpbi_caregiver14_y	0.00177634	0.0144276	0.902018
PH_Isabella_final_A.csv.medhx_1a	0.00170504	0.0138546	0.902061
pfes_EUR.csv.fam_enviro5_p	0.00189179	0.0156367	0.903709
rhds_EUR_addr1only.csv.reshist_addr1_popdensity	-0.00195312	0.0162749	0.90449
sports_EUR.csv.sai_p_soc_self	-0.0024335	0.0208092	0.906915
sports_EUR.csv.sai_p_chess_self	-0.00487148	0.0420624	0.907841
final_MH_phewas_subset.csv.q4g_pat_uncle3_alc___0	-0.00183349	0.0158403	0.907857
sports_EUR.csv.sai_p_lmusic_2	-0.00196516	0.0170662	0.908333
sports_EUR.csv.saip2_drama_perwk	0.00499996	0.0437233	0.909002
sports_EUR.csv.saip2_base_nyr	-0.0029546	0.0260403	0.909678
final_MH_phewas_subset.csv.ksads_15_433_p	-0.00155817	0.0138552	0.910464
rhds_EUR_addr1only.csv.reshist_addr1_walkindex	-0.00182951	0.0162844	0.910555
final_MH_phewas_subset.csv.cbcl_q108_p	0.00157585	0.014102	0.91103
final_MH_phewas_subset.csv.ksads_10_326_p	-0.00150548	0.0139524	0.91408
final_MH_phewas_subset.csv.ksads_1_188_p	-0.00165095	0.0153531	0.914374
final_MH_phewas_subset.csv.q12g_pat_uncle1_hospitalized	0.00162903	0.0153033	0.915231
final_MH_phewas_subset.csv.ksads_2_215_p	-0.00146323	0.0138029	0.915581
sports_EUR.csv.saip2_polo_perwk	0.00747321	0.0712335	0.916555
sports_EUR.csv.sai_p_base_private	0.00251181	0.0243292	0.917784
yfes_EUR.csv.fes_youth_q7	-0.00139382	0.0136654	0.918766
PH_Isabella_final_A.csv.tbi_1d	0.00141149	0.0141816	0.920722
final_MH_phewas_subset.csv.fam_history_q6c_depression	-0.00152038	0.0160628	0.924596
PH_Isabella_final_A.csv.medhx_6l	-0.00128182	0.0136862	0.925387
c_psb_EUR.csv.prosocial_q1_y	-0.00125631	0.0140282	0.928645
final_MH_phewas_subset.csv.q4i_mat_uncle1_alc___0	0.00138458	0.0155752	0.929168
final_MH_phewas_subset.csv.prodromal_9_y	-0.00116976	0.0137147	0.932033
final_MH_phewas_subset.csv.cbcl_q17_p	-0.00117264	0.0139363	0.932947
final_MH_phewas_subset.csv.ksads_3_228_p	0.00123756	0.0152005	0.935116
final_MH_phewas_subset.csv.ksads_1_187_t	-0.00124963	0.0153592	0.935161
PH_Isabella_final_A.csv.medhx_9c	-0.00115585	0.0142661	0.935429
final_MH_phewas_subset.csv.fam_history_7_yes_no	-0.0012388	0.0154952	0.936283
final_MH_phewas_subset.csv.q4g_pat_uncle2_alc___0	0.00121141	0.015784	0.938827
final_MH_phewas_subset.csv.ksads_ptsd_raw_755_p	-0.00108056	0.0142385	0.939511
final_MH_phewas_subset.csv.cbcl_q56b_p	0.00104498	0.013926	0.940188
final_MH_phewas_subset.csv.ksads_8_308_p	-0.000991078	0.0140708	0.943851
sports_EUR.csv.saip2_ihock_nyr	0.00556796	0.0796061	0.944316
final_MH_phewas_subset.csv.asr_q65_p	0.00107363	0.0154701	0.944674
final_MH_phewas_subset.csv.cbcl_q26_p	0.00095678	0.0138466	0.944915
final_MH_phewas_subset.csv.pps_12_bother_yn	0.000916627	0.0136435	0.946439
sports_EUR.csv.saip2_climb_nmonth	-0.00523713	0.0779161	0.946505
sports_EUR.csv.sai_p_fball_outside	-0.00309801	0.0464078	0.946804
final_MH_phewas_subset.csv.q4i_mat_uncle1_alc___3	-0.000982193	0.0156572	0.949984
final_MH_phewas_subset.csv.screen9_wknd_y	0.000865079	0.0139597	0.95059
final_MH_phewas_subset.csv.cbcl_q05_p	-0.000878772	0.0142064	0.950679
final_MH_phewas_subset.csv.cbcl_q80_p	0.000851985	0.0139386	0.951263
final_MH_phewas_subset.csv.bisbas7_y	0.000820848	0.013554	0.951712
final_MH_phewas_subset.csv.prodromal_2b_y	0.000781137	0.0138402	0.954995
final_MH_phewas_subset.csv.ksads_14_399_p	0.000778498	0.0139626	0.955539
PH_Isabella_final_A.csv.birth_weight_lbs	0.000882935	0.0165275	0.957401
PH_Isabella_final_A.csv.devhx_10a3_p	0.000825901	0.0156241	0.957845
final_MH_phewas_subset.csv.ksads_ptsd_raw_756_p	-0.000738983	0.0153113	0.961508
sports_EUR.csv.sai_p_base_outside	-0.00118576	0.0248095	0.961886
PH_Isabella_final_A.csv.devhx_8_prescript_med	0.000765362	0.0160595	0.961991
rhds_EUR_addr1only.csv.reshist_state_so_factor	-0.00109462	0.0227393	0.961991
y_screen_EUR.csv.screen9_wknd_y	0.000645841	0.0139646	0.963115
sports_EUR.csv.saip2_tennis_nmonth	0.00242856	0.0528672	0.963396
sports_EUR.csv.sai_p_m_arts_school	-0.00147435	0.0338044	0.965223
sports_EUR.csv.saip2_climb_perwk	0.0032779	0.0785062	0.966753
final_MH_phewas_subset.csv.q4j_mat_aunt2_alc___0	0.000653887	0.0158313	0.967056
final_MH_phewas_subset.csv.ksads_1_182_t	0.000547594	0.013935	0.968656
sports_EUR.csv.sai_p_climb_p12	0.00269233	0.0697609	0.969276
final_MH_phewas_subset.csv.q5i_mat_uncle1_drugs___1	0.000549592	0.0155112	0.971737
PH_Isabella_final_A.csv.devhx_17_p	0.000416261	0.0136105	0.975604
PH_Isabella_final_A.csv.devhx_10m3_p	-0.000347767	0.0154988	0.982099
y_screen_EUR.csv.screen4_wkdy_y	-0.000311234	0.0142497	0.982576
final_MH_phewas_subset.csv.cbcl_q56h_p	-0.000277651	0.013919	0.984086
final_MH_phewas_subset.csv.screen4_wkdy_y	-0.000271171	0.0142474	0.984816
PH_Isabella_final_A.csv.medhx_2o	-0.00024786	0.0136925	0.985559
final_MH_phewas_subset.csv.ksads_15_902_p	0.000247757	0.0138975	0.985777
sports_EUR.csv.saip2_sboard_perwk	-0.000755011	0.0425558	0.985853
final_MH_phewas_subset.csv.ksads_14_395_p	0.00024855	0.0140738	0.985911
final_MH_phewas_subset.csv.asr_q119_p	-0.000226729	0.0153799	0.988239
final_MH_phewas_subset.csv.cbcl_q31_p	-0.000200545	0.0137649	0.988377
physical_health_BL_sds_subset_freqcheck_nomiss_justdata.csv.sleepdisturb6_p	0.000176133	0.0143608	0.990215
final_MH_phewas_subset.csv.ksads_21_385_p	0.000126783	0.0141709	0.992862
sports_EUR.csv.sai_p_read_years	-7.74215e-05	0.0165365	0.996265
PH_Isabella_final_A.csv.devhx_21_p	6.35016e-05	0.014455	0.996495
final_MH_phewas_subset.csv.asr_q107_p	5.47032e-05	0.0155968	0.997202

### Sheet: supplemental table 20
Supplemental Table 20. Measures Included in ABCD PheWAS. A list of general areas of the Adolescent Brain and Cognitive Development Study that were included in this work. aAt least one variable in the measure met criteria for PheWAS inclusion.
Construct	Measure	Sufficient Endorsementa
Substance Use	Youth Substance Use Interview
	Timeline Follow-back (Lifetime)	yes
	PATH Inventory – Intention to Use	yes
	Caffeine Intake	yes
	iSay II Q2 Sipping Items	yes
	Tobacco Low-Level Use Measure	no
	Marijuana Low-Level Use	no
	Peer Group Deviance	yes
	Acute Subjective Response to Alcohol	no
	Acute Subjective Response to Tobacco	no
	Acute Subjective Response to Marijuana	no
	Hangover Symptom Scale	no
	Rutgers Alcohol Problem Index (RAPI)	no
	Nicotine Dependence	no
	Marijuana Dependence Index (MAPI)	no
	Drug Problem Index (DAPI)	no
Past day alcohol use - Breathalyzer	Youth Alcohol Screen	no
Metabolites of past 3 month substance use	Youth Hair Results	no
Past-day drug use – Oral Fluid Draeger	Youth Toxicology Test	no
Parental substance use approval and rules	Parental Rules on Substance Use	yes
Beliefs about drug availability, access and exposure to medical marijuana	Parent Community Risk and Protective Factors	yes
Neurocognition	NIH Toolbox
Language	Picture Vocabulary Test	yes
Executive/Attention	Flanker Inhibitory Control and Attention Test	yes
Working Memory	List Sorting Working Memory Test	yes
Executive/Shifting	Dimensional Change Card Sort Test	yes
Processing Speed	Pattern Comparison Processing Speed	yes
Episodic Memory	Picture Sequence Memory Test	yes
Language	Oral Reading Recognition Test	yes
Verbal learning and memory	Rey Auditory Verbal Learning Test	yes
Visual processing and abstract, spatial perception	WISC Matrix Reasoning	yes
Discounting and valuation of proximal and distal rewards	Cash Choice Task	yes
Visuospatial functioning	Little Man Task	yes
Culture and Environment
Parental warmth and acceptance	Child’s Report of Parental Behavior Inventory	yes
Family characteristics, interactions, and functioning	Family Environment Scale (youth and parent)	yes
Neighborhood safety and crime	Neighborhood Safety & Crime (youth and parent)	yes
Parental monitoring	Parental Monitoring Questionnaire	yes
Prosocial behaviors	Prosocial Behaviors Subscale (youth and parent)	yes
School environment	School Risk & Protective Factors	yes
Environmental exposures	Residential History Derived Scores	yes
Novel Technologies
Screen time behaviors and tendencies	Screen Time Questionnaire (youth and parent)	yes
Physical Health
Height, weight, waist circumference	Youth Anthropometrics Modified from PhenX	yes
Pubertal developmental staging	Pubertal Development Scale (PDS: youth and parent)	yes
Sports, hobbies, extra-curricular activities	Sports Activities Involvement	yes
Child Medications taken in the last two weeks (SSRIs & other antidepressants)	Parent Medications Survey Inventory Modified from PhenX	yes
Prenatal exposure before & during pregnancy – medications, drugs alcohol, tobacco	Developmental History	yes
Traumatic brain injury of youth	Parent Ohio State Traumatic Brain Injury Screen-Short Modified (OTBI)	yes
Medical history and health services utilization	Parent Medical History	yes
Blood Pressure readings	Blood Pressure	yes
Diet & Food Intake	Block Kids Food Screen	yes
Blood Draw Results	Blood Draw	yes
Fitbit Scores (exercise and sleep patterns)	Fitbit Assessment	yes
Sleep-wake rhythm assessment	Munich Chronotype Questionnaire (MCTQ)	yes
Pain Location Assessment	Pain Body Map	yes
Sleep and sleep disorders	Sleep Disturbance Scale	yes
Physical Exercise	Youth Risk Behavior Survey Exercise Physical Activity
Mental Health
DSM Disorders	KSADS 1.0 (youth and parent report)	yes
Psychotic-like Experiences	Prodromal Questionnaire-Brief Child Version	yes
Child behavior problems	Child Behavior Checklist	yes
	Brief Problem Monitor-Teacher form	yes
Mania	General Behavior Inventory	yes
Sleep Problems	Sleep Disturbance Scale	yes
Number of friends and religious activity participation	Youth Other Resilience Items	Yes
Parental Psychopathology	Adult Self Report	Yes
Family History of Mental Illness	Family History	yes
Impulsivity & Behavioral Activation	Urgency, Premeditation, Perseverance, Sensation Seeking, Positive Urgency, Impulsive Behavior Scale	yes
	Behavioral Inhibition/Behavioral Activation Scale	yes
